# Pro108Ser mutant of SARS-CoV-2 3CL^pro^ reduces the enzymatic activity and ameliorates COVID-19 severity in Japan

**DOI:** 10.1101/2020.11.24.20235952

**Authors:** Kodai Abe, Yasuaki Kabe, Susumu Uchiyama, Yuka W. Iwasaki, Hirotsugu Ishizu, Yoshifumi Uwamino, Toshiki Takenouchi, Shunsuke Uno, Makoto Ishii, Takahiro Maruno, Masanori Noda, Mitsuru Murata, Naoki Hasegawa, Hideyuki Saya, Yuko Kitagawa, Koichi Fukunaga, Masayuki Amagai, Haruhiko Siomi, Makoto Suematsu, Kenjiro Kosaki, Keio Donner Project

## Abstract

SARS-CoV-2 genome accumulates point mutations constantly. However, whether non-synonymous mutations affect COVID-19 severity through altering viral protein function remains unknown. SARS-CoV-2 genome sequencing revealed that the number of non-synonymous mutations correlated inversely with COVID-19 severity in Tokyo Metropolitan area. Phylogenic tree analyses identified two predominant groups which were differentiated by a set of six-point mutations (four non-synonymous amino acid mutations). Among them, Pro108Ser in 3 chymotrypsin-like protease (3CL^pro^) and Pro151Leu in nucleocapsid protein occurred at conserved locations among β-coronaviruses. Patients with these mutations (N = 48) indicated significantly lower odds ratio for developing hypoxia which required supplemental oxygen (odds ratio 0.24 [95% CI 0.07-0.88, *p*-value = 0.032]) after adjustments for age and sex, versus those lacking this haplotype in the canonical Clade 20B (N = 37). The Pro108Ser 3CL^pro^ enzyme *in vitro* decreases in the activity by 58%, and the hydrogen/deuterium exchange mass spectrometry reveals that mechanisms for reduced activities involve structural perturbation at the substrate-binding region which is positioned behind and distant from the 108th amino acid residue of the enzyme. This mutant strain rapidly outcompeted pre-existing variants to become predominant in Japan. Our results may benefit the efforts underway to design small molecular compounds or antibodies targeting 3CL^pro^.

## Supplementary material for "Pro108Ser mutant of SARS-CoV-2 3CL^pro^ reduces the enzymatic activity and ameliorates COVID-19 severity in Japan": Acknowledgment table (part 1 of 2)

### Sheet: metadata
We gratefully acknowledge the authors, originating and submitting laboratories of the sequences from GISAID’s EpiFlu™ Database on which this research is based. The list is detailed below.
All submitters of data may be contacted directly via www.gisaid.org
Accession ID	Virus name	collection date	Location	originating_lab	submitting_lab	authors
EPI_ISL_407084	hcov/Japan/AI-I-004/2020	2020-01-25	Asia/Japan/Aichi	Department of Virology III, National Institute of Infectious Diseases	Pathogen Genomics Center, National Institute of Infectious Diseases	Tsuyoshi Sekizuka et al
EPI_ISL_416565	hcov/Japan/DP0005/2020	2020-02-15	Asia/Japan	Japanese Quarantine Stations	Pathogen Genomics Center, National Institute of Infectious Diseases	Tsuyoshi Sekizuka et al
EPI_ISL_416566	hcov/Japan/DP0027/2020	2020-02-15	Asia/Japan	Japanese Quarantine Stations	Pathogen Genomics Center, National Institute of Infectious Diseases	Tsuyoshi Sekizuka et al
EPI_ISL_416567	hcov/Japan/DP0037/2020	2020-02-15	Asia/Japan	Japanese Quarantine Stations	Pathogen Genomics Center, National Institute of Infectious Diseases	Tsuyoshi Sekizuka et al
EPI_ISL_416568	hcov/Japan/DP0058/2020	2020-02-15	Asia/Japan	Japanese Quarantine Stations	Pathogen Genomics Center, National Institute of Infectious Diseases	Tsuyoshi Sekizuka et al
EPI_ISL_416569	hcov/Japan/DP0059/2020	2020-02-15	Asia/Japan	Japanese Quarantine Stations	Pathogen Genomics Center, National Institute of Infectious Diseases	Tsuyoshi Sekizuka et al
EPI_ISL_416570	hcov/Japan/DP0065/2020	2020-02-15	Asia/Japan	Japanese Quarantine Stations	Pathogen Genomics Center, National Institute of Infectious Diseases	Tsuyoshi Sekizuka et al
EPI_ISL_416571	hcov/Japan/DP0077/2020	2020-02-15	Asia/Japan	Japanese Quarantine Stations	Pathogen Genomics Center, National Institute of Infectious Diseases	Tsuyoshi Sekizuka et al
EPI_ISL_416572	hcov/Japan/DP0078/2020	2020-02-15	Asia/Japan	Japanese Quarantine Stations	Pathogen Genomics Center, National Institute of Infectious Diseases	Tsuyoshi Sekizuka et al
EPI_ISL_416573	hcov/Japan/DP0104/2020	2020-02-15	Asia/Japan	Japanese Quarantine Stations	Pathogen Genomics Center, National Institute of Infectious Diseases	Tsuyoshi Sekizuka et al
EPI_ISL_416574	hcov/Japan/DP0107/2020	2020-02-15	Asia/Japan	Japanese Quarantine Stations	Pathogen Genomics Center, National Institute of Infectious Diseases	Tsuyoshi Sekizuka et al
EPI_ISL_416575	hcov/Japan/DP0121/2020	2020-02-15	Asia/Japan	Japanese Quarantine Stations	Pathogen Genomics Center, National Institute of Infectious Diseases	Tsuyoshi Sekizuka et al
EPI_ISL_416576	hcov/Japan/DP0133/2020	2020-02-15	Asia/Japan	Japanese Quarantine Stations	Pathogen Genomics Center, National Institute of Infectious Diseases	Tsuyoshi Sekizuka et al
EPI_ISL_416577	hcov/Japan/DP0134/2020	2020-02-15	Asia/Japan	Japanese Quarantine Stations	Pathogen Genomics Center, National Institute of Infectious Diseases	Tsuyoshi Sekizuka et al
EPI_ISL_416578	hcov/Japan/DP0152/2020	2020-02-15	Asia/Japan	Japanese Quarantine Stations	Pathogen Genomics Center, National Institute of Infectious Diseases	Tsuyoshi Sekizuka et al
EPI_ISL_416579	hcov/Japan/DP0158/2020	2020-02-15	Asia/Japan	Japanese Quarantine Stations	Pathogen Genomics Center, National Institute of Infectious Diseases	Tsuyoshi Sekizuka et al
EPI_ISL_416580	hcov/Japan/DP0184/2020	2020-02-15	Asia/Japan	Japanese Quarantine Stations	Pathogen Genomics Center, National Institute of Infectious Diseases	Tsuyoshi Sekizuka et al
EPI_ISL_416581	hcov/Japan/DP0190/2020	2020-02-15	Asia/Japan	Japanese Quarantine Stations	Pathogen Genomics Center, National Institute of Infectious Diseases	Tsuyoshi Sekizuka et al
EPI_ISL_416582	hcov/Japan/DP0191/2020	2020-02-15	Asia/Japan	Japanese Quarantine Stations	Pathogen Genomics Center, National Institute of Infectious Diseases	Tsuyoshi Sekizuka et al
EPI_ISL_416583	hcov/Japan/DP0196/2020	2020-02-15	Asia/Japan	Japanese Quarantine Stations	Pathogen Genomics Center, National Institute of Infectious Diseases	Tsuyoshi Sekizuka et al
EPI_ISL_416584	hcov/Japan/DP0200/2020	2020-02-15	Asia/Japan	Japanese Quarantine Stations	Pathogen Genomics Center, National Institute of Infectious Diseases	Tsuyoshi Sekizuka et al
EPI_ISL_416585	hcov/Japan/DP0236/2020	2020-02-16	Asia/Japan	Japanese Quarantine Stations	Pathogen Genomics Center, National Institute of Infectious Diseases	Tsuyoshi Sekizuka et al
EPI_ISL_416586	hcov/Japan/DP0274/2020	2020-02-16	Asia/Japan	Japanese Quarantine Stations	Pathogen Genomics Center, National Institute of Infectious Diseases	Tsuyoshi Sekizuka et al
EPI_ISL_416587	hcov/Japan/DP0278/2020	2020-02-16	Asia/Japan	Japanese Quarantine Stations	Pathogen Genomics Center, National Institute of Infectious Diseases	Tsuyoshi Sekizuka et al
EPI_ISL_416588	hcov/Japan/DP0286/2020	2020-02-16	Asia/Japan	Japanese Quarantine Stations	Pathogen Genomics Center, National Institute of Infectious Diseases	Tsuyoshi Sekizuka et al
EPI_ISL_416589	hcov/Japan/DP0287/2020	2020-02-16	Asia/Japan	Japanese Quarantine Stations	Pathogen Genomics Center, National Institute of Infectious Diseases	Tsuyoshi Sekizuka et al
EPI_ISL_416590	hcov/Japan/DP0289/2020	2020-02-16	Asia/Japan	Japanese Quarantine Stations	Pathogen Genomics Center, National Institute of Infectious Diseases	Tsuyoshi Sekizuka et al
EPI_ISL_416591	hcov/Japan/DP0290/2020	2020-02-16	Asia/Japan	Japanese Quarantine Stations	Pathogen Genomics Center, National Institute of Infectious Diseases	Tsuyoshi Sekizuka et al
EPI_ISL_416592	hcov/Japan/DP0294/2020	2020-02-16	Asia/Japan	Japanese Quarantine Stations	Pathogen Genomics Center, National Institute of Infectious Diseases	Tsuyoshi Sekizuka et al
EPI_ISL_416593	hcov/Japan/DP0311/2020	2020-02-16	Asia/Japan	Japanese Quarantine Stations	Pathogen Genomics Center, National Institute of Infectious Diseases	Tsuyoshi Sekizuka et al
EPI_ISL_416594	hcov/Japan/DP0319/2020	2020-02-16	Asia/Japan	Japanese Quarantine Stations	Pathogen Genomics Center, National Institute of Infectious Diseases	Tsuyoshi Sekizuka et al
EPI_ISL_454749	hcov/Japan/DP0321/2020	2020-02-16	Asia/Japan	Japanese Quarantine Stations	Pathogen Genomics Center, National Institute of Infectious Diseases	Tsuyoshi Sekizuka et al
EPI_ISL_416595	hcov/Japan/DP0328/2020	2020-02-16	Asia/Japan	Japanese Quarantine Stations	Pathogen Genomics Center, National Institute of Infectious Diseases	Tsuyoshi Sekizuka et al
EPI_ISL_416596	hcov/Japan/DP0344/2020	2020-02-16	Asia/Japan	Japanese Quarantine Stations	Pathogen Genomics Center, National Institute of Infectious Diseases	Tsuyoshi Sekizuka et al
EPI_ISL_416597	hcov/Japan/DP0346/2020	2020-02-16	Asia/Japan	Japanese Quarantine Stations	Pathogen Genomics Center, National Institute of Infectious Diseases	Tsuyoshi Sekizuka et al
EPI_ISL_416598	hcov/Japan/DP0357/2020	2020-02-16	Asia/Japan	Japanese Quarantine Stations	Pathogen Genomics Center, National Institute of Infectious Diseases	Tsuyoshi Sekizuka et al
EPI_ISL_416599	hcov/Japan/DP0361/2020	2020-02-16	Asia/Japan	Japanese Quarantine Stations	Pathogen Genomics Center, National Institute of Infectious Diseases	Tsuyoshi Sekizuka et al
EPI_ISL_416600	hcov/Japan/DP0438/2020	2020-02-16	Asia/Japan	Japanese Quarantine Stations	Pathogen Genomics Center, National Institute of Infectious Diseases	Tsuyoshi Sekizuka et al
EPI_ISL_416601	hcov/Japan/DP0457/2020	2020-02-16	Asia/Japan	Japanese Quarantine Stations	Pathogen Genomics Center, National Institute of Infectious Diseases	Tsuyoshi Sekizuka et al
EPI_ISL_416602	hcov/Japan/DP0462/2020	2020-02-16	Asia/Japan	Japanese Quarantine Stations	Pathogen Genomics Center, National Institute of Infectious Diseases	Tsuyoshi Sekizuka et al
EPI_ISL_416603	hcov/Japan/DP0464/2020	2020-02-16	Asia/Japan	Japanese Quarantine Stations	Pathogen Genomics Center, National Institute of Infectious Diseases	Tsuyoshi Sekizuka et al
EPI_ISL_416604	hcov/Japan/DP0476/2020	2020-02-16	Asia/Japan	Japanese Quarantine Stations	Pathogen Genomics Center, National Institute of Infectious Diseases	Tsuyoshi Sekizuka et al
EPI_ISL_416605	hcov/Japan/DP0481/2020	2020-02-16	Asia/Japan	Japanese Quarantine Stations	Pathogen Genomics Center, National Institute of Infectious Diseases	Tsuyoshi Sekizuka et al
EPI_ISL_416606	hcov/Japan/DP0482/2020	2020-02-16	Asia/Japan	Japanese Quarantine Stations	Pathogen Genomics Center, National Institute of Infectious Diseases	Tsuyoshi Sekizuka et al
EPI_ISL_416607	hcov/Japan/DP0543/2020	2020-02-17	Asia/Japan	Japanese Quarantine Stations	Pathogen Genomics Center, National Institute of Infectious Diseases	Tsuyoshi Sekizuka et al
EPI_ISL_416608	hcov/Japan/DP0544/2020	2020-02-17	Asia/Japan	Japanese Quarantine Stations	Pathogen Genomics Center, National Institute of Infectious Diseases	Tsuyoshi Sekizuka et al
EPI_ISL_416609	hcov/Japan/DP0568/2020	2020-02-17	Asia/Japan	Japanese Quarantine Stations	Pathogen Genomics Center, National Institute of Infectious Diseases	Tsuyoshi Sekizuka et al
EPI_ISL_416610	hcov/Japan/DP0588/2020	2020-02-17	Asia/Japan	Japanese Quarantine Stations	Pathogen Genomics Center, National Institute of Infectious Diseases	Tsuyoshi Sekizuka et al
EPI_ISL_416611	hcov/Japan/DP0644/2020	2020-02-17	Asia/Japan	Japanese Quarantine Stations	Pathogen Genomics Center, National Institute of Infectious Diseases	Tsuyoshi Sekizuka et al
EPI_ISL_416612	hcov/Japan/DP0645/2020	2020-02-17	Asia/Japan	Japanese Quarantine Stations	Pathogen Genomics Center, National Institute of Infectious Diseases	Tsuyoshi Sekizuka et al
EPI_ISL_416613	hcov/Japan/DP0654/2020	2020-02-17	Asia/Japan	Japanese Quarantine Stations	Pathogen Genomics Center, National Institute of Infectious Diseases	Tsuyoshi Sekizuka et al
EPI_ISL_416614	hcov/Japan/DP0687/2020	2020-02-17	Asia/Japan	Japanese Quarantine Stations	Pathogen Genomics Center, National Institute of Infectious Diseases	Tsuyoshi Sekizuka et al
EPI_ISL_416615	hcov/Japan/DP0690/2020	2020-02-17	Asia/Japan	Japanese Quarantine Stations	Pathogen Genomics Center, National Institute of Infectious Diseases	Tsuyoshi Sekizuka et al
EPI_ISL_416616	hcov/Japan/DP0697/2020	2020-02-17	Asia/Japan	Japanese Quarantine Stations	Pathogen Genomics Center, National Institute of Infectious Diseases	Tsuyoshi Sekizuka et al
EPI_ISL_416617	hcov/Japan/DP0699/2020	2020-02-17	Asia/Japan	Japanese Quarantine Stations	Pathogen Genomics Center, National Institute of Infectious Diseases	Tsuyoshi Sekizuka et al
EPI_ISL_416618	hcov/Japan/DP0700/2020	2020-02-17	Asia/Japan	Japanese Quarantine Stations	Pathogen Genomics Center, National Institute of Infectious Diseases	Tsuyoshi Sekizuka et al
EPI_ISL_416619	hcov/Japan/DP0703/2020	2020-02-17	Asia/Japan	Japanese Quarantine Stations	Pathogen Genomics Center, National Institute of Infectious Diseases	Tsuyoshi Sekizuka et al
EPI_ISL_416620	hcov/Japan/DP0724/2020	2020-02-17	Asia/Japan	Japanese Quarantine Stations	Pathogen Genomics Center, National Institute of Infectious Diseases	Tsuyoshi Sekizuka et al
EPI_ISL_416621	hcov/Japan/DP0743/2020	2020-02-17	Asia/Japan	Japanese Quarantine Stations	Pathogen Genomics Center, National Institute of Infectious Diseases	Tsuyoshi Sekizuka et al
EPI_ISL_416622	hcov/Japan/DP0752/2020	2020-02-17	Asia/Japan	Japanese Quarantine Stations	Pathogen Genomics Center, National Institute of Infectious Diseases	Tsuyoshi Sekizuka et al
EPI_ISL_416623	hcov/Japan/DP0763/2020	2020-02-17	Asia/Japan	Japanese Quarantine Stations	Pathogen Genomics Center, National Institute of Infectious Diseases	Tsuyoshi Sekizuka et al
EPI_ISL_416624	hcov/Japan/DP0764/2020	2020-02-17	Asia/Japan	Japanese Quarantine Stations	Pathogen Genomics Center, National Institute of Infectious Diseases	Tsuyoshi Sekizuka et al
EPI_ISL_416625	hcov/Japan/DP0765/2020	2020-02-17	Asia/Japan	Japanese Quarantine Stations	Pathogen Genomics Center, National Institute of Infectious Diseases	Tsuyoshi Sekizuka et al
EPI_ISL_416626	hcov/Japan/DP0779/2020	2020-02-17	Asia/Japan	Japanese Quarantine Stations	Pathogen Genomics Center, National Institute of Infectious Diseases	Tsuyoshi Sekizuka et al
EPI_ISL_416627	hcov/Japan/DP0785/2020	2020-02-17	Asia/Japan	Japanese Quarantine Stations	Pathogen Genomics Center, National Institute of Infectious Diseases	Tsuyoshi Sekizuka et al
EPI_ISL_416628	hcov/Japan/DP0786/2020	2020-02-17	Asia/Japan	Japanese Quarantine Stations	Pathogen Genomics Center, National Institute of Infectious Diseases	Tsuyoshi Sekizuka et al
EPI_ISL_416629	hcov/Japan/DP0802/2020	2020-02-17	Asia/Japan	Japanese Quarantine Stations	Pathogen Genomics Center, National Institute of Infectious Diseases	Tsuyoshi Sekizuka et al
EPI_ISL_416630	hcov/Japan/DP0803/2020	2020-02-17	Asia/Japan	Japanese Quarantine Stations	Pathogen Genomics Center, National Institute of Infectious Diseases	Tsuyoshi Sekizuka et al
EPI_ISL_416631	hcov/Japan/DP0804/2020	2020-02-17	Asia/Japan	Japanese Quarantine Stations	Pathogen Genomics Center, National Institute of Infectious Diseases	Tsuyoshi Sekizuka et al
EPI_ISL_416632	hcov/Japan/DP0827/2020	2020-02-17	Asia/Japan	Japanese Quarantine Stations	Pathogen Genomics Center, National Institute of Infectious Diseases	Tsuyoshi Sekizuka et al
EPI_ISL_416633	hcov/Japan/DP0880/2020	2020-02-17	Asia/Japan	Japanese Quarantine Stations	Pathogen Genomics Center, National Institute of Infectious Diseases	Tsuyoshi Sekizuka et al
EPI_ISL_416634	hcov/Japan/DP0890/2020	2020-02-17	Asia/Japan	Japanese Quarantine Stations	Pathogen Genomics Center, National Institute of Infectious Diseases	Tsuyoshi Sekizuka et al
EPI_ISL_437601	hcov/Japan/Donner1/2020	2020-04-06	Asia/Japan/Kanto	Keio University School of Medicine	Keio University School of Medicine	Kenjiro Kosaki et al
EPI_ISL_438955	hcov/Japan/Donner11/2020	2020-04-08	Asia/Japan/Kanto	Keio University School of Medicine	Keio University School of Medicine	Kenjiro Kosaki et al
EPI_ISL_438956	hcov/Japan/Donner12/2020	2020-04-09	Asia/Japan/Kanto	Keio University School of Medicine	Keio University School of Medicine	Kenjiro Kosaki et al
EPI_ISL_438958	hcov/Japan/Donner14/2020	2020-04-10	Asia/Japan/Kanto	Keio University School of Medicine	Keio University School of Medicine	Kenjiro Kosaki et al
EPI_ISL_438959	hcov/Japan/Donner15/2020	2020-04-10	Asia/Japan/Kanto	Keio University School of Medicine	Keio University School of Medicine	Kenjiro Kosaki et al
EPI_ISL_438961	hcov/Japan/Donner17/2020	2020-04-11	Asia/Japan/Kanto	Keio University School of Medicine	Keio University School of Medicine	Kenjiro Kosaki et al
EPI_ISL_438962	hcov/Japan/Donner18/2020	2020-04-13	Asia/Japan/Kanto	Keio University School of Medicine	Keio University School of Medicine	Kenjiro Kosaki et al
EPI_ISL_438963	hcov/Japan/Donner19/2020	2020-04-13	Asia/Japan/Kanto	Keio University School of Medicine	Keio University School of Medicine	Kenjiro Kosaki et al
EPI_ISL_438947	hcov/Japan/Donner2/2020	2020-04-06	Asia/Japan/Kanto	Keio University School of Medicine	Keio University School of Medicine	Kenjiro Kosaki et al
EPI_ISL_438964	hcov/Japan/Donner20/2020	2020-04-14	Asia/Japan/Kanto	Keio University School of Medicine	Keio University School of Medicine	Kenjiro Kosaki et al
EPI_ISL_438965	hcov/Japan/Donner21/2020	2020-04-14	Asia/Japan/Kanto	Keio University School of Medicine	Keio University School of Medicine	Kenjiro Kosaki et al
EPI_ISL_438966	hcov/Japan/Donner22/2020	2020-04-16	Asia/Japan/Kanto	Keio University School of Medicine	Keio University School of Medicine	Kenjiro Kosaki et al
EPI_ISL_438967	hcov/Japan/Donner23/2020	2020-04-16	Asia/Japan/Kanto	Keio University School of Medicine	Keio University School of Medicine	Kenjiro Kosaki et al
EPI_ISL_438968	hcov/Japan/Donner24/2020	2020-04-20	Asia/Japan/Kanto	Keio University School of Medicine	Keio University School of Medicine	Kenjiro Kosaki et al
EPI_ISL_438969	hcov/Japan/Donner25/2020	2020-04-22	Asia/Japan/Kanto	Keio University School of Medicine	Keio University School of Medicine	Kenjiro Kosaki et al
EPI_ISL_438970	hcov/Japan/Donner26/2020	2020-03-25	Asia/Japan/Kanto	Keio University School of Medicine	Keio University School of Medicine	Kenjiro Kosaki et al
EPI_ISL_438971	hcov/Japan/Donner27/2020	2020-04-24	Asia/Japan/Kanto	Keio University School of Medicine	Keio University School of Medicine	Kenjiro Kosaki et al
EPI_ISL_438972	hcov/Japan/Donner28/2020	2020-03-27	Asia/Japan/Kanto	Keio University School of Medicine	Keio University School of Medicine	Kenjiro Kosaki et al
EPI_ISL_469287	hcov/Japan/Donner29/2020	2020-05-01	Asia/Japan/Kanto	Keio University Hospital	Keio University Hospital	Kenjiro Kosaki et al
EPI_ISL_438948	hcov/Japan/Donner3/2020	2020-04-06	Asia/Japan/Kanto	Keio University School of Medicine	Keio University School of Medicine	Kenjiro Kosaki et al
EPI_ISL_469288	hcov/Japan/Donner30/2020	2020-05-01	Asia/Japan/Kanto	Keio University Hospital	Keio University Hospital	Kenjiro Kosaki et al
EPI_ISL_469289	hcov/Japan/Donner31/2020	2020-04-01	Asia/Japan/Kanto	Keio University Hospital	Keio University Hospital	Kenjiro Kosaki et al
EPI_ISL_469290	hcov/Japan/Donner32/2020	2020-05-03	Asia/Japan/Kanto	Keio University Hospital	Keio University Hospital	Kenjiro Kosaki et al
EPI_ISL_469291	hcov/Japan/Donner33/2020	2020-05-07	Asia/Japan/Kanto	Keio University Hospital	Keio University Hospital	Kenjiro Kosaki et al
EPI_ISL_469292	hcov/Japan/Donner34/2020	2020-05-07	Asia/Japan/Kanto	Keio University Hospital	Keio University Hospital	Kenjiro Kosaki et al
EPI_ISL_469293	hcov/Japan/Donner35/2020	2020-04-03	Asia/Japan/Kanto	Keio University Hospital	Keio University Hospital	Kenjiro Kosaki et al
EPI_ISL_469294	hcov/Japan/Donner36/2020	2020-05-11	Asia/Japan/Kanto	Keio University Hospital	Keio University Hospital	Kenjiro Kosaki et al
EPI_ISL_469295	hcov/Japan/Donner37/2020	2020-05-14	Asia/Japan/Kanto	Keio University Hospital	Keio University Hospital	Kenjiro Kosaki et al
EPI_ISL_469296	hcov/Japan/Donner38/2020	2020-04-15	Asia/Japan/Kanto	Keio University Hospital	Keio University Hospital	Kenjiro Kosaki et al
EPI_ISL_644945	hcov/Japan/Donner39/2020	2020-05-30	Asia/Japan/Kanto	Department of Infectious Diseases, Keio University School of Medicine, Tokyo, Japan	Center for Medical Genetics, Keio University School of Medicine, Tokyo, Japan	Kenjiro Kosaki et al
EPI_ISL_438949	hcov/Japan/Donner4/2020	2020-04-06	Asia/Japan/Kanto	Keio University School of Medicine	Keio University School of Medicine	Kenjiro Kosaki et al
EPI_ISL_644946	hcov/Japan/Donner41/2020	2020-06-10	Asia/Japan/Kanto	Department of Infectious Diseases, Keio University School of Medicine, Tokyo, Japan	Center for Medical Genetics, Keio University School of Medicine, Tokyo, Japan	Kenjiro Kosaki et al
EPI_ISL_644947	hcov/Japan/Donner42/2020	2020-06-11	Asia/Japan/Kanto	Department of Infectious Diseases, Keio University School of Medicine, Tokyo, Japan	Center for Medical Genetics, Keio University School of Medicine, Tokyo, Japan	Kenjiro Kosaki et al
EPI_ISL_644948	hcov/Japan/Donner43/2020	2020-06-13	Asia/Japan/Kanto	Department of Infectious Diseases, Keio University School of Medicine, Tokyo, Japan	Center for Medical Genetics, Keio University School of Medicine, Tokyo, Japan	Kenjiro Kosaki et al
EPI_ISL_644949	hcov/Japan/Donner44/2020	2020-06-13	Asia/Japan/Kanto	Department of Infectious Diseases, Keio University School of Medicine, Tokyo, Japan	Center for Medical Genetics, Keio University School of Medicine, Tokyo, Japan	Kenjiro Kosaki et al
EPI_ISL_644950	hcov/Japan/Donner45/2020	2020-06-20	Asia/Japan/Kanto	Department of Infectious Diseases, Keio University School of Medicine, Tokyo, Japan	Center for Medical Genetics, Keio University School of Medicine, Tokyo, Japan	Kenjiro Kosaki et al
EPI_ISL_644951	hcov/Japan/Donner46/2020	2020-06-22	Asia/Japan/Kanto	Department of Infectious Diseases, Keio University School of Medicine, Tokyo, Japan	Center for Medical Genetics, Keio University School of Medicine, Tokyo, Japan	Kenjiro Kosaki et al
EPI_ISL_644952	hcov/Japan/Donner47/2020	2020-06-29	Asia/Japan/Kanto	Department of Infectious Diseases, Keio University School of Medicine, Tokyo, Japan	Center for Medical Genetics, Keio University School of Medicine, Tokyo, Japan	Kenjiro Kosaki et al
EPI_ISL_644953	hcov/Japan/Donner48/2020	2020-06-30	Asia/Japan/Kanto	Department of Infectious Diseases, Keio University School of Medicine, Tokyo, Japan	Center for Medical Genetics, Keio University School of Medicine, Tokyo, Japan	Kenjiro Kosaki et al
EPI_ISL_644954	hcov/Japan/Donner49/2020	2020-06-30	Asia/Japan/Kanto	Department of Infectious Diseases, Keio University School of Medicine, Tokyo, Japan	Center for Medical Genetics, Keio University School of Medicine, Tokyo, Japan	Kenjiro Kosaki et al
EPI_ISL_644955	hcov/Japan/Donner50/2020	2020-07-01	Asia/Japan/Kanto	Department of Infectious Diseases, Keio University School of Medicine, Tokyo, Japan	Center for Medical Genetics, Keio University School of Medicine, Tokyo, Japan	Kenjiro Kosaki et al
EPI_ISL_644956	hcov/Japan/Donner51/2020	2020-07-06	Asia/Japan/Kanto	Department of Infectious Diseases, Keio University School of Medicine, Tokyo, Japan	Center for Medical Genetics, Keio University School of Medicine, Tokyo, Japan	Kenjiro Kosaki et al
EPI_ISL_644957	hcov/Japan/Donner52/2020	2020-07-06	Asia/Japan/Kanto	Department of Infectious Diseases, Keio University School of Medicine, Tokyo, Japan	Center for Medical Genetics, Keio University School of Medicine, Tokyo, Japan	Kenjiro Kosaki et al
EPI_ISL_644958	hcov/Japan/Donner53/2020	2020-07-06	Asia/Japan/Kanto	Department of Infectious Diseases, Keio University School of Medicine, Tokyo, Japan	Center for Medical Genetics, Keio University School of Medicine, Tokyo, Japan	Kenjiro Kosaki et al
EPI_ISL_644959	hcov/Japan/Donner54/2020	2020-07-07	Asia/Japan/Kanto	Department of Infectious Diseases, Keio University School of Medicine, Tokyo, Japan	Center for Medical Genetics, Keio University School of Medicine, Tokyo, Japan	Kenjiro Kosaki et al
EPI_ISL_644960	hcov/Japan/Donner55/2020	2020-07-08	Asia/Japan/Kanto	Department of Infectious Diseases, Keio University School of Medicine, Tokyo, Japan	Center for Medical Genetics, Keio University School of Medicine, Tokyo, Japan	Kenjiro Kosaki et al
EPI_ISL_644961	hcov/Japan/Donner57/2020	2020-07-11	Asia/Japan/Kanto	Department of Infectious Diseases, Keio University School of Medicine, Tokyo, Japan	Center for Medical Genetics, Keio University School of Medicine, Tokyo, Japan	Kenjiro Kosaki et al
EPI_ISL_644962	hcov/Japan/Donner58/2020	2020-07-13	Asia/Japan/Kanto	Department of Infectious Diseases, Keio University School of Medicine, Tokyo, Japan	Center for Medical Genetics, Keio University School of Medicine, Tokyo, Japan	Kenjiro Kosaki et al
EPI_ISL_644963	hcov/Japan/Donner59/2020	2020-07-15	Asia/Japan/Kanto	Department of Infectious Diseases, Keio University School of Medicine, Tokyo, Japan	Center for Medical Genetics, Keio University School of Medicine, Tokyo, Japan	Kenjiro Kosaki et al
EPI_ISL_438951	hcov/Japan/Donner6/2020	2020-04-06	Asia/Japan/Kanto	Keio University School of Medicine	Keio University School of Medicine	Kenjiro Kosaki et al
EPI_ISL_644964	hcov/Japan/Donner60/2020	2020-07-16	Asia/Japan/Kanto	Department of Infectious Diseases, Keio University School of Medicine, Tokyo, Japan	Center for Medical Genetics, Keio University School of Medicine, Tokyo, Japan	Kenjiro Kosaki et al
EPI_ISL_644965	hcov/Japan/Donner61/2020	2020-07-20	Asia/Japan/Kanto	Department of Infectious Diseases, Keio University School of Medicine, Tokyo, Japan	Center for Medical Genetics, Keio University School of Medicine, Tokyo, Japan	Kenjiro Kosaki et al
EPI_ISL_644966	hcov/Japan/Donner62/2020	2020-07-20	Asia/Japan/Kanto	Department of Infectious Diseases, Keio University School of Medicine, Tokyo, Japan	Center for Medical Genetics, Keio University School of Medicine, Tokyo, Japan	Kenjiro Kosaki et al
EPI_ISL_644967	hcov/Japan/Donner63/2020	2020-07-21	Asia/Japan/Kanto	Department of Infectious Diseases, Keio University School of Medicine, Tokyo, Japan	Center for Medical Genetics, Keio University School of Medicine, Tokyo, Japan	Kenjiro Kosaki et al
EPI_ISL_644968	hcov/Japan/Donner64/2020	2020-07-21	Asia/Japan/Kanto	Department of Infectious Diseases, Keio University School of Medicine, Tokyo, Japan	Center for Medical Genetics, Keio University School of Medicine, Tokyo, Japan	Kenjiro Kosaki et al
EPI_ISL_644969	hcov/Japan/Donner65/2020	2020-07-22	Asia/Japan/Kanto	Department of Infectious Diseases, Keio University School of Medicine, Tokyo, Japan	Center for Medical Genetics, Keio University School of Medicine, Tokyo, Japan	Kenjiro Kosaki et al
EPI_ISL_644970	hcov/Japan/Donner66/2020	2020-07-24	Asia/Japan/Kanto	Department of Infectious Diseases, Keio University School of Medicine, Tokyo, Japan	Center for Medical Genetics, Keio University School of Medicine, Tokyo, Japan	Kenjiro Kosaki et al
EPI_ISL_644971	hcov/Japan/Donner67/2020	2020-07-24	Asia/Japan/Kanto	Department of Infectious Diseases, Keio University School of Medicine, Tokyo, Japan	Center for Medical Genetics, Keio University School of Medicine, Tokyo, Japan	Kenjiro Kosaki et al
EPI_ISL_644972	hcov/Japan/Donner68/2020	2020-07-25	Asia/Japan/Kanto	Department of Infectious Diseases, Keio University School of Medicine, Tokyo, Japan	Center for Medical Genetics, Keio University School of Medicine, Tokyo, Japan	Kenjiro Kosaki et al
EPI_ISL_644973	hcov/Japan/Donner69/2020	2020-07-27	Asia/Japan/Kanto	Department of Infectious Diseases, Keio University School of Medicine, Tokyo, Japan	Center for Medical Genetics, Keio University School of Medicine, Tokyo, Japan	Kenjiro Kosaki et al
EPI_ISL_438952	hcov/Japan/Donner7/2020	2020-04-06	Asia/Japan/Kanto	Keio University School of Medicine	Keio University School of Medicine	Kenjiro Kosaki et al
EPI_ISL_644974	hcov/Japan/Donner70/2020	2020-07-27	Asia/Japan/Kanto	Department of Infectious Diseases, Keio University School of Medicine, Tokyo, Japan	Center for Medical Genetics, Keio University School of Medicine, Tokyo, Japan	Kenjiro Kosaki et al
EPI_ISL_644975	hcov/Japan/Donner71/2020	2020-07-27	Asia/Japan/Kanto	Department of Infectious Diseases, Keio University School of Medicine, Tokyo, Japan	Center for Medical Genetics, Keio University School of Medicine, Tokyo, Japan	Kenjiro Kosaki et al
EPI_ISL_644976	hcov/Japan/Donner72/2020	2020-07-27	Asia/Japan/Kanto	Department of Infectious Diseases, Keio University School of Medicine, Tokyo, Japan	Center for Medical Genetics, Keio University School of Medicine, Tokyo, Japan	Kenjiro Kosaki et al
EPI_ISL_644977	hcov/Japan/Donner73/2020	2020-07-28	Asia/Japan/Kanto	Department of Infectious Diseases, Keio University School of Medicine, Tokyo, Japan	Center for Medical Genetics, Keio University School of Medicine, Tokyo, Japan	Kenjiro Kosaki et al
EPI_ISL_644978	hcov/Japan/Donner74/2020	2020-07-29	Asia/Japan/Kanto	Department of Infectious Diseases, Keio University School of Medicine, Tokyo, Japan	Center for Medical Genetics, Keio University School of Medicine, Tokyo, Japan	Kenjiro Kosaki et al
EPI_ISL_644979	hcov/Japan/Donner75/2020	2020-07-30	Asia/Japan/Kanto	Department of Infectious Diseases, Keio University School of Medicine, Tokyo, Japan	Center for Medical Genetics, Keio University School of Medicine, Tokyo, Japan	Kenjiro Kosaki et al
EPI_ISL_644980	hcov/Japan/Donner76/2020	2020-07-31	Asia/Japan/Kanto	Department of Infectious Diseases, Keio University School of Medicine, Tokyo, Japan	Center for Medical Genetics, Keio University School of Medicine, Tokyo, Japan	Kenjiro Kosaki et al
EPI_ISL_644981	hcov/Japan/Donner77/2020	2020-08-01	Asia/Japan/Kanto	Department of Infectious Diseases, Keio University School of Medicine, Tokyo, Japan	Center for Medical Genetics, Keio University School of Medicine, Tokyo, Japan	Kenjiro Kosaki et al
EPI_ISL_644982	hcov/Japan/Donner78/2020	2020-08-01	Asia/Japan/Kanto	Department of Infectious Diseases, Keio University School of Medicine, Tokyo, Japan	Center for Medical Genetics, Keio University School of Medicine, Tokyo, Japan	Kenjiro Kosaki et al
EPI_ISL_644983	hcov/Japan/Donner79/2020	2020-08-03	Asia/Japan/Kanto	Department of Infectious Diseases, Keio University School of Medicine, Tokyo, Japan	Center for Medical Genetics, Keio University School of Medicine, Tokyo, Japan	Kenjiro Kosaki et al
EPI_ISL_438953	hcov/Japan/Donner8/2020	2020-04-06	Asia/Japan/Kanto	Keio University School of Medicine	Keio University School of Medicine	Kenjiro Kosaki et al
EPI_ISL_644984	hcov/Japan/Donner80/2020	2020-08-03	Asia/Japan/Kanto	Department of Infectious Diseases, Keio University School of Medicine, Tokyo, Japan	Center for Medical Genetics, Keio University School of Medicine, Tokyo, Japan	Kenjiro Kosaki et al
EPI_ISL_644985	hcov/Japan/Donner81/2020	2020-08-03	Asia/Japan/Kanto	Department of Infectious Diseases, Keio University School of Medicine, Tokyo, Japan	Center for Medical Genetics, Keio University School of Medicine, Tokyo, Japan	Kenjiro Kosaki et al
EPI_ISL_644986	hcov/Japan/Donner82/2020	2020-08-03	Asia/Japan/Kanto	Department of Infectious Diseases, Keio University School of Medicine, Tokyo, Japan	Center for Medical Genetics, Keio University School of Medicine, Tokyo, Japan	Kenjiro Kosaki et al
EPI_ISL_644987	hcov/Japan/Donner83/2020	2020-08-04	Asia/Japan/Kanto	Department of Infectious Diseases, Keio University School of Medicine, Tokyo, Japan	Center for Medical Genetics, Keio University School of Medicine, Tokyo, Japan	Kenjiro Kosaki et al
EPI_ISL_644988	hcov/Japan/Donner84/2020	2020-08-04	Asia/Japan/Kanto	Department of Infectious Diseases, Keio University School of Medicine, Tokyo, Japan	Center for Medical Genetics, Keio University School of Medicine, Tokyo, Japan	Kenjiro Kosaki et al
EPI_ISL_644989	hcov/Japan/Donner85/2020	2020-08-04	Asia/Japan/Kanto	Department of Infectious Diseases, Keio University School of Medicine, Tokyo, Japan	Center for Medical Genetics, Keio University School of Medicine, Tokyo, Japan	Kenjiro Kosaki et al
EPI_ISL_644990	hcov/Japan/Donner86/2020	2020-08-05	Asia/Japan/Kanto	Department of Infectious Diseases, Keio University School of Medicine, Tokyo, Japan	Center for Medical Genetics, Keio University School of Medicine, Tokyo, Japan	Kenjiro Kosaki et al
EPI_ISL_644991	hcov/Japan/Donner87/2020	2020-08-09	Asia/Japan/Kanto	Department of Infectious Diseases, Keio University School of Medicine, Tokyo, Japan	Center for Medical Genetics, Keio University School of Medicine, Tokyo, Japan	Kenjiro Kosaki et al
EPI_ISL_644992	hcov/Japan/Donner88/2020	2020-08-11	Asia/Japan/Kanto	Department of Infectious Diseases, Keio University School of Medicine, Tokyo, Japan	Center for Medical Genetics, Keio University School of Medicine, Tokyo, Japan	Kenjiro Kosaki et al
EPI_ISL_644993	hcov/Japan/Donner89/2020	2020-08-16	Asia/Japan/Kanto	Department of Infectious Diseases, Keio University School of Medicine, Tokyo, Japan	Center for Medical Genetics, Keio University School of Medicine, Tokyo, Japan	Kenjiro Kosaki et al
EPI_ISL_438954	hcov/Japan/Donner9/2020	2020-04-06	Asia/Japan/Kanto	Keio University School of Medicine	Keio University School of Medicine	Kenjiro Kosaki et al
EPI_ISL_644994	hcov/Japan/Donner90/2020	2020-08-16	Asia/Japan/Kanto	Department of Infectious Diseases, Keio University School of Medicine, Tokyo, Japan	Center for Medical Genetics, Keio University School of Medicine, Tokyo, Japan	Kenjiro Kosaki et al
EPI_ISL_644995	hcov/Japan/Donner91/2020	2020-08-17	Asia/Japan/Kanto	Department of Infectious Diseases, Keio University School of Medicine, Tokyo, Japan	Center for Medical Genetics, Keio University School of Medicine, Tokyo, Japan	Kenjiro Kosaki et al
EPI_ISL_644996	hcov/Japan/Donner92/2020	2020-08-19	Asia/Japan/Kanto	Department of Infectious Diseases, Keio University School of Medicine, Tokyo, Japan	Center for Medical Genetics, Keio University School of Medicine, Tokyo, Japan	Kenjiro Kosaki et al
EPI_ISL_644997	hcov/Japan/Donner93/2020	2020-08-20	Asia/Japan/Kanto	Department of Infectious Diseases, Keio University School of Medicine, Tokyo, Japan	Center for Medical Genetics, Keio University School of Medicine, Tokyo, Japan	Kenjiro Kosaki et al
EPI_ISL_644998	hcov/Japan/Donner94/2020	2020-08-25	Asia/Japan/Kanto	Department of Infectious Diseases, Keio University School of Medicine, Tokyo, Japan	Center for Medical Genetics, Keio University School of Medicine, Tokyo, Japan	Kenjiro Kosaki et al
EPI_ISL_644999	hcov/Japan/Donner95/2020	2020-08-27	Asia/Japan/Kanto	Department of Infectious Diseases, Keio University School of Medicine, Tokyo, Japan	Center for Medical Genetics, Keio University School of Medicine, Tokyo, Japan	Kenjiro Kosaki et al
EPI_ISL_412968	hcov/Japan/Hu_DP_Kng_19-020/2020	2020-02-10	Asia/Japan/Kanagawa	Takayuki Hishiki Kanagawa Prefectural Institute of Public Health	Takayuki Hishiki Kanagawa Prefectural Institute of Public Health	Hishiki et al
EPI_ISL_412969	hcov/Japan/Hu_DP_Kng_19-027/2020	2020-02-10	Asia/Japan/Kanagawa	Takayuki Hishiki Kanagawa Prefectural Institute of Public Health	Takayuki Hishiki Kanagawa Prefectural Institute of Public Health	Hishiki et al
EPI_ISL_420889	hcov/Japan/Hu_DP_Kng_19-031/2020	2020-02-14	Asia/Japan/Kanagawa	Takayuki Hishiki Kanagawa Prefectural Institute of Public Health	Takayuki Hishiki Kanagawa Prefectural Institute of Public Health	Hishiki et al
EPI_ISL_420890	hcov/Japan/Hu_Kng_19-437/2020	2020-03-09	Asia/Japan/Kanagawa	Takayuki Hishiki Kanagawa Prefectural Institute of Public Health	Takayuki Hishiki Kanagawa Prefectural Institute of Public Health	Hishiki et al
EPI_ISL_445183	hcov/Japan/Hu_Kng_19-865/2020	2020-03-23	Asia/Japan/Kanagawa	Takayuki Hishiki Kanagawa Prefectural Institute of Public Health	Takayuki Hishiki Kanagawa Prefectural Institute of Public Health	Hishiki et al
EPI_ISL_408669	hcov/Japan/KY-V-029/2020	2020-01-29	Asia/Japan/Kyoto	Dept. of Virology III, National Institute of Infectious Diseases	Pathogen Genomics Center, National Institute of Infectious Diseases	Tsuyoshi Sekizuka et al
EPI_ISL_410531	hcov/Japan/NA-20-05-1/2020	2020-01-25	Asia/Japan/Nara	Dept. of Pathology, National Institute of Infectious Diseases	Pathogen Genomics Center, National Institute of Infectious Diseases	Tsuyoshi Sekizuka et al
EPI_ISL_591471	hcov/Japan/NF-01/2020	2020-03-01	Asia/Japan	Pathogen Genomics Center, National Institute of Infectious Diseases	Pathogen Genomics Center, National Institute of Infectious Diseases	Tsuyoshi Sekizuka et al
EPI_ISL_591472	hcov/Japan/NF-02/2020	2020-03-01	Asia/Japan	Pathogen Genomics Center, National Institute of Infectious Diseases	Pathogen Genomics Center, National Institute of Infectious Diseases	Tsuyoshi Sekizuka et al
EPI_ISL_591473	hcov/Japan/NF-03/2020	2020-03-01	Asia/Japan	Pathogen Genomics Center, National Institute of Infectious Diseases	Pathogen Genomics Center, National Institute of Infectious Diseases	Tsuyoshi Sekizuka et al
EPI_ISL_591474	hcov/Japan/NF-04/2020	2020-03-01	Asia/Japan	Pathogen Genomics Center, National Institute of Infectious Diseases	Pathogen Genomics Center, National Institute of Infectious Diseases	Tsuyoshi Sekizuka et al
EPI_ISL_591475	hcov/Japan/NF-05/2020	2020-03-01	Asia/Japan	Pathogen Genomics Center, National Institute of Infectious Diseases	Pathogen Genomics Center, National Institute of Infectious Diseases	Tsuyoshi Sekizuka et al
EPI_ISL_591476	hcov/Japan/NF-06/2020	2020-03-01	Asia/Japan	Pathogen Genomics Center, National Institute of Infectious Diseases	Pathogen Genomics Center, National Institute of Infectious Diseases	Tsuyoshi Sekizuka et al
EPI_ISL_591477	hcov/Japan/NF-07/2020	2020-03-01	Asia/Japan	Pathogen Genomics Center, National Institute of Infectious Diseases	Pathogen Genomics Center, National Institute of Infectious Diseases	Tsuyoshi Sekizuka et al
EPI_ISL_591478	hcov/Japan/NF-08/2020	2020-03-01	Asia/Japan	Pathogen Genomics Center, National Institute of Infectious Diseases	Pathogen Genomics Center, National Institute of Infectious Diseases	Tsuyoshi Sekizuka et al
EPI_ISL_591479	hcov/Japan/NF-09/2020	2020-04-01	Asia/Japan	Pathogen Genomics Center, National Institute of Infectious Diseases	Pathogen Genomics Center, National Institute of Infectious Diseases	Tsuyoshi Sekizuka et al
EPI_ISL_591480	hcov/Japan/NF-10/2020	2020-04-01	Asia/Japan	Pathogen Genomics Center, National Institute of Infectious Diseases	Pathogen Genomics Center, National Institute of Infectious Diseases	Tsuyoshi Sekizuka et al
EPI_ISL_591481	hcov/Japan/NF-11/2020	2020-04-01	Asia/Japan	Pathogen Genomics Center, National Institute of Infectious Diseases	Pathogen Genomics Center, National Institute of Infectious Diseases	Tsuyoshi Sekizuka et al
EPI_ISL_591482	hcov/Japan/NF-12/2020	2020-04-01	Asia/Japan	Pathogen Genomics Center, National Institute of Infectious Diseases	Pathogen Genomics Center, National Institute of Infectious Diseases	Tsuyoshi Sekizuka et al
EPI_ISL_591483	hcov/Japan/NF-13/2020	2020-04-01	Asia/Japan	Pathogen Genomics Center, National Institute of Infectious Diseases	Pathogen Genomics Center, National Institute of Infectious Diseases	Tsuyoshi Sekizuka et al
EPI_ISL_481255	hcov/Japan/NGS-CD-010/2020	2020-04-23	Asia/Japan/Nagasaki	Department of Emerging Infectious Diseases, Institute of Tropical Medicine, Nagasaki University	Department of Emerging Infectious Diseases, Institute of Tropical Medicine, Nagasaki University	Jiro Yasuda et al
EPI_ISL_481257	hcov/Japan/NGS-CD-024/2020	2020-04-23	Asia/Japan/Nagasaki	Department of Emerging Infectious Diseases, Institute of Tropical Medicine, Nagasaki University	Department of Emerging Infectious Diseases, Institute of Tropical Medicine, Nagasaki University	Jiro Yasuda et al
EPI_ISL_481258	hcov/Japan/NGS-CD-107/2020	2020-04-23	Asia/Japan/Nagasaki	Department of Emerging Infectious Diseases, Institute of Tropical Medicine, Nagasaki University	Department of Emerging Infectious Diseases, Institute of Tropical Medicine, Nagasaki University	Jiro Yasuda et al
EPI_ISL_481259	hcov/Japan/NGS-CD-235/2020	2020-04-24	Asia/Japan/Nagasaki	Department of Emerging Infectious Diseases, Institute of Tropical Medicine, Nagasaki University	Department of Emerging Infectious Diseases, Institute of Tropical Medicine, Nagasaki University	Jiro Yasuda et al
EPI_ISL_481260	hcov/Japan/NGS-CD-292/2020	2020-04-24	Asia/Japan/Nagasaki	Department of Emerging Infectious Diseases, Institute of Tropical Medicine, Nagasaki University	Department of Emerging Infectious Diseases, Institute of Tropical Medicine, Nagasaki University	Jiro Yasuda et al
EPI_ISL_481261	hcov/Japan/NGS-CD-361/2020	2020-04-24	Asia/Japan/Nagasaki	Department of Emerging Infectious Diseases, Institute of Tropical Medicine, Nagasaki University	Department of Emerging Infectious Diseases, Institute of Tropical Medicine, Nagasaki University	Jiro Yasuda et al
EPI_ISL_481263	hcov/Japan/NGS-CD-365/2020	2020-04-24	Asia/Japan/Nagasaki	Department of Emerging Infectious Diseases, Institute of Tropical Medicine, Nagasaki University	Department of Emerging Infectious Diseases, Institute of Tropical Medicine, Nagasaki University	Jiro Yasuda et al
EPI_ISL_481251	hcov/Japan/NGS-IA-1/2020	2020-03-14	Asia/Japan/Nagasaki	Department of Emerging Infectious Diseases, Institute of Tropical Medicine, Nagasaki University	Department of Emerging Infectious Diseases, Institute of Tropical Medicine, Nagasaki University	Jiro Yasuda et al
EPI_ISL_481252	hcov/Japan/NGS-IB-2/2020	2020-04-04	Asia/Japan/Nagasaki	Department of Emerging Infectious Diseases, Institute of Tropical Medicine, Nagasaki University	Department of Emerging Infectious Diseases, Institute of Tropical Medicine, Nagasaki University	Jiro Yasuda et al
EPI_ISL_481254	hcov/Japan/NGS-SC-1/2020	2020-04-01	Asia/Japan/Nagasaki	Department of Emerging Infectious Diseases, Institute of Tropical Medicine, Nagasaki University	Department of Emerging Infectious Diseases, Institute of Tropical Medicine, Nagasaki University	Jiro Yasuda et al
EPI_ISL_568556	hcov/Japan/NGY-NNH-001/2020	2020-03-13	Asia/Japan/Aichi/Nagoya	Department of Infectious Diseases and Immunology, National Hospital Organization Nagoya Medical Center	Clinical Research Center, National Hospital Organization Nagoya Medical Center	Yoshihiro Nakata et al
EPI_ISL_568557	hcov/Japan/NGY-NNH-002/2020	2020-03-20	Asia/Japan/Aichi/Nagoya	Department of Infectious Diseases and Immunology, National Hospital Organization Nagoya Medical Center	Clinical Research Center, National Hospital Organization Nagoya Medical Center	Yoshihiro Nakata et al
EPI_ISL_568558	hcov/Japan/NGY-NNH-003/2020	2020-03-31	Asia/Japan/Aichi/Nagoya	Department of Infectious Diseases and Immunology, National Hospital Organization Nagoya Medical Center	Clinical Research Center, National Hospital Organization Nagoya Medical Center	Yoshihiro Nakata et al
EPI_ISL_568559	hcov/Japan/NGY-NNH-004/2020	2020-04-07	Asia/Japan/Aichi/Nagoya	Department of Infectious Diseases and Immunology, National Hospital Organization Nagoya Medical Center	Clinical Research Center, National Hospital Organization Nagoya Medical Center	Yoshihiro Nakata et al
EPI_ISL_568560	hcov/Japan/NGY-NNH-005/2020	2020-04-07	Asia/Japan/Aichi/Nagoya	Department of Infectious Diseases and Immunology, National Hospital Organization Nagoya Medical Center	Clinical Research Center, National Hospital Organization Nagoya Medical Center	Yoshihiro Nakata et al
EPI_ISL_568561	hcov/Japan/NGY-NNH-006/2020	2020-04-15	Asia/Japan/Aichi/Nagoya	Department of Infectious Diseases and Immunology, National Hospital Organization Nagoya Medical Center	Clinical Research Center, National Hospital Organization Nagoya Medical Center	Yoshihiro Nakata et al
EPI_ISL_568562	hcov/Japan/NGY-NNH-007/2020	2020-04-16	Asia/Japan/Aichi/Nagoya	Department of Infectious Diseases and Immunology, National Hospital Organization Nagoya Medical Center	Clinical Research Center, National Hospital Organization Nagoya Medical Center	Yoshihiro Nakata et al
EPI_ISL_568563	hcov/Japan/NGY-NNH-008/2020	2020-04-23	Asia/Japan/Aichi/Nagoya	Department of Infectious Diseases and Immunology, National Hospital Organization Nagoya Medical Center	Clinical Research Center, National Hospital Organization Nagoya Medical Center	Yoshihiro Nakata et al
EPI_ISL_568564	hcov/Japan/NGY-NNH-009/2020	2020-07-13	Asia/Japan/Aichi/Nagoya	Department of Infectious Diseases and Immunology, National Hospital Organization Nagoya Medical Center	Clinical Research Center, National Hospital Organization Nagoya Medical Center	Yoshihiro Nakata et al
EPI_ISL_568565	hcov/Japan/NGY-NNH-010/2020	2020-07-15	Asia/Japan/Aichi/Nagoya	Department of Infectious Diseases and Immunology, National Hospital Organization Nagoya Medical Center	Clinical Research Center, National Hospital Organization Nagoya Medical Center	Yoshihiro Nakata et al
EPI_ISL_568566	hcov/Japan/NGY-NNH-011/2020	2020-07-17	Asia/Japan/Aichi/Nagoya	Department of Infectious Diseases and Immunology, National Hospital Organization Nagoya Medical Center	Clinical Research Center, National Hospital Organization Nagoya Medical Center	Yoshihiro Nakata et al
EPI_ISL_568567	hcov/Japan/NGY-NNH-012/2020	2020-07-21	Asia/Japan/Aichi/Nagoya	Department of Infectious Diseases and Immunology, National Hospital Organization Nagoya Medical Center	Clinical Research Center, National Hospital Organization Nagoya Medical Center	Yoshihiro Nakata et al
EPI_ISL_568568	hcov/Japan/NGY-NNH-013/2020	2020-07-22	Asia/Japan/Aichi/Nagoya	Department of Infectious Diseases and Immunology, National Hospital Organization Nagoya Medical Center	Clinical Research Center, National Hospital Organization Nagoya Medical Center	Yoshihiro Nakata et al
EPI_ISL_568569	hcov/Japan/NGY-NNH-014/2020	2020-07-22	Asia/Japan/Aichi/Nagoya	Department of Infectious Diseases and Immunology, National Hospital Organization Nagoya Medical Center	Clinical Research Center, National Hospital Organization Nagoya Medical Center	Yoshihiro Nakata et al
EPI_ISL_568570	hcov/Japan/NGY-NNH-015/2020	2020-07-27	Asia/Japan/Aichi/Nagoya	Department of Infectious Diseases and Immunology, National Hospital Organization Nagoya Medical Center	Clinical Research Center, National Hospital Organization Nagoya Medical Center	Yoshihiro Nakata et al
EPI_ISL_568571	hcov/Japan/NGY-NNH-016/2020	2020-07-28	Asia/Japan/Aichi/Nagoya	Department of Infectious Diseases and Immunology, National Hospital Organization Nagoya Medical Center	Clinical Research Center, National Hospital Organization Nagoya Medical Center	Yoshihiro Nakata et al
EPI_ISL_568572	hcov/Japan/NGY-NNH-017/2020	2020-07-28	Asia/Japan/Aichi/Nagoya	Department of Infectious Diseases and Immunology, National Hospital Organization Nagoya Medical Center	Clinical Research Center, National Hospital Organization Nagoya Medical Center	Yoshihiro Nakata et al
EPI_ISL_568573	hcov/Japan/NGY-NNH-018/2020	2020-08-08	Asia/Japan/Aichi/Nagoya	Department of Infectious Diseases and Immunology, National Hospital Organization Nagoya Medical Center	Clinical Research Center, National Hospital Organization Nagoya Medical Center	Yoshihiro Nakata et al
EPI_ISL_568574	hcov/Japan/NGY-NNH-019/2020	2020-08-11	Asia/Japan/Aichi/Nagoya	Department of Infectious Diseases and Immunology, National Hospital Organization Nagoya Medical Center	Clinical Research Center, National Hospital Organization Nagoya Medical Center	Yoshihiro Nakata et al
EPI_ISL_568575	hcov/Japan/NGY-NNH-020/2020	2020-08-11	Asia/Japan/Aichi/Nagoya	Department of Infectious Diseases and Immunology, National Hospital Organization Nagoya Medical Center	Clinical Research Center, National Hospital Organization Nagoya Medical Center	Yoshihiro Nakata et al
EPI_ISL_568576	hcov/Japan/NGY-NNH-021/2020	2020-08-15	Asia/Japan/Aichi/Nagoya	Department of Infectious Diseases and Immunology, National Hospital Organization Nagoya Medical Center	Clinical Research Center, National Hospital Organization Nagoya Medical Center	Yoshihiro Nakata et al
EPI_ISL_636989	hcov/Japan/NGY-NNH-022/2020	2020-03-13	Asia/Japan/Aichi/Nagoya	Department of Infectious Diseases and Immunology, National Hospital Organization Nagoya Medical Center	Clinical Research Center, National Hospital Organization Nagoya Medical Center	Yoshihiro Nakata et al
EPI_ISL_636990	hcov/Japan/NGY-NNH-023/2020	2020-03-31	Asia/Japan/Aichi/Nagoya	Department of Infectious Diseases and Immunology, National Hospital Organization Nagoya Medical Center	Clinical Research Center, National Hospital Organization Nagoya Medical Center	Yoshihiro Nakata et al
EPI_ISL_636991	hcov/Japan/NGY-NNH-024/2020	2020-04-06	Asia/Japan/Aichi/Nagoya	Department of Infectious Diseases and Immunology, National Hospital Organization Nagoya Medical Center	Clinical Research Center, National Hospital Organization Nagoya Medical Center	Yoshihiro Nakata et al
EPI_ISL_636992	hcov/Japan/NGY-NNH-025/2020	2020-04-07	Asia/Japan/Aichi/Nagoya	Department of Infectious Diseases and Immunology, National Hospital Organization Nagoya Medical Center	Clinical Research Center, National Hospital Organization Nagoya Medical Center	Yoshihiro Nakata et al
EPI_ISL_636993	hcov/Japan/NGY-NNH-026/2020	2020-04-10	Asia/Japan/Aichi/Nagoya	Department of Infectious Diseases and Immunology, National Hospital Organization Nagoya Medical Center	Clinical Research Center, National Hospital Organization Nagoya Medical Center	Yoshihiro Nakata et al
EPI_ISL_636994	hcov/Japan/NGY-NNH-027/2020	2020-04-13	Asia/Japan/Aichi/Nagoya	Department of Infectious Diseases and Immunology, National Hospital Organization Nagoya Medical Center	Clinical Research Center, National Hospital Organization Nagoya Medical Center	Yoshihiro Nakata et al
EPI_ISL_637075	hcov/Japan/NGY-NNH-028/2020	2020-05-01	Asia/Japan/Aichi/Nagoya	Department of Infectious Diseases and Immunology, National Hospital Organization Nagoya Medical Center	Clinical Research Center, National Hospital Organization Nagoya Medical Center	Yoshihiro Nakata et al
EPI_ISL_636995	hcov/Japan/NGY-NNH-029/2020	2020-07-21	Asia/Japan/Aichi/Nagoya	Department of Infectious Diseases and Immunology, National Hospital Organization Nagoya Medical Center	Clinical Research Center, National Hospital Organization Nagoya Medical Center	Yoshihiro Nakata et al
EPI_ISL_636996	hcov/Japan/NGY-NNH-030/2020	2020-07-22	Asia/Japan/Aichi/Nagoya	Department of Infectious Diseases and Immunology, National Hospital Organization Nagoya Medical Center	Clinical Research Center, National Hospital Organization Nagoya Medical Center	Yoshihiro Nakata et al
EPI_ISL_636997	hcov/Japan/NGY-NNH-031/2020	2020-07-23	Asia/Japan/Aichi/Nagoya	Department of Infectious Diseases and Immunology, National Hospital Organization Nagoya Medical Center	Clinical Research Center, National Hospital Organization Nagoya Medical Center	Yoshihiro Nakata et al
EPI_ISL_636998	hcov/Japan/NGY-NNH-032/2020	2020-07-27	Asia/Japan/Aichi/Nagoya	Department of Infectious Diseases and Immunology, National Hospital Organization Nagoya Medical Center	Clinical Research Center, National Hospital Organization Nagoya Medical Center	Yoshihiro Nakata et al
EPI_ISL_636999	hcov/Japan/NGY-NNH-033/2020	2020-07-27	Asia/Japan/Aichi/Nagoya	Department of Infectious Diseases and Immunology, National Hospital Organization Nagoya Medical Center	Clinical Research Center, National Hospital Organization Nagoya Medical Center	Yoshihiro Nakata et al
EPI_ISL_637000	hcov/Japan/NGY-NNH-034/2020	2020-07-27	Asia/Japan/Aichi/Nagoya	Department of Infectious Diseases and Immunology, National Hospital Organization Nagoya Medical Center	Clinical Research Center, National Hospital Organization Nagoya Medical Center	Yoshihiro Nakata et al
EPI_ISL_637001	hcov/Japan/NGY-NNH-035/2020	2020-07-28	Asia/Japan/Aichi/Nagoya	Department of Infectious Diseases and Immunology, National Hospital Organization Nagoya Medical Center	Clinical Research Center, National Hospital Organization Nagoya Medical Center	Yoshihiro Nakata et al
EPI_ISL_637002	hcov/Japan/NGY-NNH-036/2020	2020-07-28	Asia/Japan/Aichi/Nagoya	Department of Infectious Diseases and Immunology, National Hospital Organization Nagoya Medical Center	Clinical Research Center, National Hospital Organization Nagoya Medical Center	Yoshihiro Nakata et al
EPI_ISL_637003	hcov/Japan/NGY-NNH-037/2020	2020-07-31	Asia/Japan/Aichi/Nagoya	Department of Infectious Diseases and Immunology, National Hospital Organization Nagoya Medical Center	Clinical Research Center, National Hospital Organization Nagoya Medical Center	Yoshihiro Nakata et al
EPI_ISL_637004	hcov/Japan/NGY-NNH-038/2020	2020-07-31	Asia/Japan/Aichi/Nagoya	Department of Infectious Diseases and Immunology, National Hospital Organization Nagoya Medical Center	Clinical Research Center, National Hospital Organization Nagoya Medical Center	Yoshihiro Nakata et al
EPI_ISL_637005	hcov/Japan/NGY-NNH-039/2020	2020-08-03	Asia/Japan/Aichi/Nagoya	Department of Infectious Diseases and Immunology, National Hospital Organization Nagoya Medical Center	Clinical Research Center, National Hospital Organization Nagoya Medical Center	Yoshihiro Nakata et al
EPI_ISL_637006	hcov/Japan/NGY-NNH-040/2020	2020-08-04	Asia/Japan/Aichi/Nagoya	Department of Infectious Diseases and Immunology, National Hospital Organization Nagoya Medical Center	Clinical Research Center, National Hospital Organization Nagoya Medical Center	Yoshihiro Nakata et al
EPI_ISL_637007	hcov/Japan/NGY-NNH-041/2020	2020-08-05	Asia/Japan/Aichi/Nagoya	Department of Infectious Diseases and Immunology, National Hospital Organization Nagoya Medical Center	Clinical Research Center, National Hospital Organization Nagoya Medical Center	Yoshihiro Nakata et al
EPI_ISL_637008	hcov/Japan/NGY-NNH-042/2020	2020-08-08	Asia/Japan/Aichi/Nagoya	Department of Infectious Diseases and Immunology, National Hospital Organization Nagoya Medical Center	Clinical Research Center, National Hospital Organization Nagoya Medical Center	Yoshihiro Nakata et al
EPI_ISL_637009	hcov/Japan/NGY-NNH-043/2020	2020-08-10	Asia/Japan/Aichi/Nagoya	Department of Infectious Diseases and Immunology, National Hospital Organization Nagoya Medical Center	Clinical Research Center, National Hospital Organization Nagoya Medical Center	Yoshihiro Nakata et al
EPI_ISL_637010	hcov/Japan/NGY-NNH-044/2020	2020-08-11	Asia/Japan/Aichi/Nagoya	Department of Infectious Diseases and Immunology, National Hospital Organization Nagoya Medical Center	Clinical Research Center, National Hospital Organization Nagoya Medical Center	Yoshihiro Nakata et al
EPI_ISL_637011	hcov/Japan/NGY-NNH-045/2020	2020-08-14	Asia/Japan/Aichi/Nagoya	Department of Infectious Diseases and Immunology, National Hospital Organization Nagoya Medical Center	Clinical Research Center, National Hospital Organization Nagoya Medical Center	Yoshihiro Nakata et al
EPI_ISL_637012	hcov/Japan/NGY-NNH-046/2020	2020-08-20	Asia/Japan/Aichi/Nagoya	Department of Infectious Diseases and Immunology, National Hospital Organization Nagoya Medical Center	Clinical Research Center, National Hospital Organization Nagoya Medical Center	Yoshihiro Nakata et al
EPI_ISL_637013	hcov/Japan/NGY-NNH-047/2020	2020-08-22	Asia/Japan/Aichi/Nagoya	Department of Infectious Diseases and Immunology, National Hospital Organization Nagoya Medical Center	Clinical Research Center, National Hospital Organization Nagoya Medical Center	Yoshihiro Nakata et al
EPI_ISL_637014	hcov/Japan/NGY-NNH-048/2020	2020-08-25	Asia/Japan/Aichi/Nagoya	Department of Infectious Diseases and Immunology, National Hospital Organization Nagoya Medical Center	Clinical Research Center, National Hospital Organization Nagoya Medical Center	Yoshihiro Nakata et al
EPI_ISL_637015	hcov/Japan/NGY-NNH-049/2020	2020-09-17	Asia/Japan/Aichi/Nagoya	Department of Infectious Diseases and Immunology, National Hospital Organization Nagoya Medical Center	Clinical Research Center, National Hospital Organization Nagoya Medical Center	Yoshihiro Nakata et al
EPI_ISL_637016	hcov/Japan/NGY-NNH-050/2020	2020-09-22	Asia/Japan/Aichi/Nagoya	Department of Infectious Diseases and Immunology, National Hospital Organization Nagoya Medical Center	Clinical Research Center, National Hospital Organization Nagoya Medical Center	Yoshihiro Nakata et al
EPI_ISL_637017	hcov/Japan/NGY-NNH-051/2020	2020-09-25	Asia/Japan/Aichi/Nagoya	Department of Infectious Diseases and Immunology, National Hospital Organization Nagoya Medical Center	Clinical Research Center, National Hospital Organization Nagoya Medical Center	Yoshihiro Nakata et al
EPI_ISL_637018	hcov/Japan/NGY-NNH-052/2020	2020-10-05	Asia/Japan/Aichi/Nagoya	Department of Infectious Diseases and Immunology, National Hospital Organization Nagoya Medical Center	Clinical Research Center, National Hospital Organization Nagoya Medical Center	Yoshihiro Nakata et al
EPI_ISL_637019	hcov/Japan/NGY-NNH-053/2020	2020-10-12	Asia/Japan/Aichi/Nagoya	Department of Infectious Diseases and Immunology, National Hospital Organization Nagoya Medical Center	Clinical Research Center, National Hospital Organization Nagoya Medical Center	Yoshihiro Nakata et al
EPI_ISL_637020	hcov/Japan/NGY-NNH-054/2020	2020-10-23	Asia/Japan/Aichi/Nagoya	Department of Infectious Diseases and Immunology, National Hospital Organization Nagoya Medical Center	Clinical Research Center, National Hospital Organization Nagoya Medical Center	Yoshihiro Nakata et al
EPI_ISL_637021	hcov/Japan/NGY-NNH-055/2020	2020-10-28	Asia/Japan/Aichi/Nagoya	Department of Infectious Diseases and Immunology, National Hospital Organization Nagoya Medical Center	Clinical Research Center, National Hospital Organization Nagoya Medical Center	Yoshihiro Nakata et al
EPI_ISL_510545	hcov/Japan/OL-23RD5/2020	2020-06-01	Asia/Japan/Kanagawa	Takayuki Hishiki Kanagawa Prefectural Institute of Public Health	Takayuki Hishiki Kanagawa Prefectural Institute of Public Health	Hishiki et al
EPI_ISL_410532	hcov/Japan/OS-20-07-1/2020	2020-01-23	Asia/Japan/Osaka	Dept. of Pathology, National Institute of Infectious Diseases	Pathogen Genomics Center, National Institute of Infectious Diseases	Tsuyoshi Sekizuka et al
EPI_ISL_419305	hcov/Japan/P4-5/2020	2020-03-18	Asia/Japan/Saitama	Saitama Prefectural Institute of Public Health	Pathogen Genomics Center, National Institute of Infectious Diseases	Tsuyoshi Sekizuka et al
EPI_ISL_419306	hcov/Japan/P4-6/2020	2020-03-20	Asia/Japan/Saitama	Saitama Prefectural Institute of Public Health	Pathogen Genomics Center, National Institute of Infectious Diseases	Tsuyoshi Sekizuka et al
EPI_ISL_419307	hcov/Japan/P4-7/2020	2020-03-20	Asia/Japan/Saitama	Saitama Prefectural Institute of Public Health	Pathogen Genomics Center, National Institute of Infectious Diseases	Tsuyoshi Sekizuka et al
EPI_ISL_419308	hcov/Japan/P4-8/2020	2020-03-19	Asia/Japan/Saitama	Saitama Prefectural Institute of Public Health	Pathogen Genomics Center, National Institute of Infectious Diseases	Tsuyoshi Sekizuka et al
EPI_ISL_419310	hcov/Japan/P5-2/2020	2020-03-13	Asia/Japan/Chiba	Chiba Prefectural Institute of Public Health	Pathogen Genomics Center, National Institute of Infectious Diseases	Tsuyoshi Sekizuka et al
EPI_ISL_419311	hcov/Japan/P5-3/2020	2020-03-13	Asia/Japan/Chiba	Chiba Prefectural Institute of Public Health	Pathogen Genomics Center, National Institute of Infectious Diseases	Tsuyoshi Sekizuka et al
EPI_ISL_479792	hcov/Japan/PG-0003/2020	2020-02-01	Asia/Japan/Hokkaido	Hokkaido Institute of Public Health	Pathogen Genomics Center, National Institute of Infectious Diseases	Tsuyoshi Sekizuka et al
EPI_ISL_479793	hcov/Japan/PG-0004/2020	2020-02-01	Asia/Japan/Hokkaido	Hokkaido Institute of Public Health	Pathogen Genomics Center, National Institute of Infectious Diseases	Tsuyoshi Sekizuka et al
EPI_ISL_479794	hcov/Japan/PG-0005/2020	2020-02-01	Asia/Japan/Hokkaido	Hokkaido Institute of Public Health	Pathogen Genomics Center, National Institute of Infectious Diseases	Tsuyoshi Sekizuka et al
EPI_ISL_479795	hcov/Japan/PG-0006/2020	2020-02-01	Asia/Japan/Hokkaido	Hokkaido Institute of Public Health	Pathogen Genomics Center, National Institute of Infectious Diseases	Tsuyoshi Sekizuka et al
EPI_ISL_479796	hcov/Japan/PG-0009/2020	2020-02-01	Asia/Japan/Hokurikushinsyu	Ishikawa Prefectural Institute of Public Health and Environmental Science	Pathogen Genomics Center, National Institute of Infectious Diseases	Tsuyoshi Sekizuka et al
EPI_ISL_479797	hcov/Japan/PG-0010/2020	2020-02-18	Asia/Japan/Kanto	Sagamihara City Public Health Research Institute	Pathogen Genomics Center, National Institute of Infectious Diseases	Tsuyoshi Sekizuka et al
EPI_ISL_479798	hcov/Japan/PG-0011/2020	2020-02-18	Asia/Japan/Kanto	Sagamihara City Public Health Research Institute	Pathogen Genomics Center, National Institute of Infectious Diseases	Tsuyoshi Sekizuka et al
EPI_ISL_479799	hcov/Japan/PG-0015/2020	2020-01-20	Asia/Japan/Hokkaido	Sapporo City Institute of Public Health	Pathogen Genomics Center, National Institute of Infectious Diseases	Tsuyoshi Sekizuka et al
EPI_ISL_479800	hcov/Japan/PG-0016/2020	2020-01-20	Asia/Japan/Hokkaido	Sapporo City Institute of Public Health	Pathogen Genomics Center, National Institute of Infectious Diseases	Tsuyoshi Sekizuka et al
EPI_ISL_479801	hcov/Japan/PG-0022/2020	2020-02-01	Asia/Japan/Hokkaido	Hokkaido Institute of Public Health	Pathogen Genomics Center, National Institute of Infectious Diseases	Tsuyoshi Sekizuka et al
EPI_ISL_479802	hcov/Japan/PG-0031/2020	2020-02-25	Asia/Japan/Kanto	Sagamihara City Public Health Research Institute	Pathogen Genomics Center, National Institute of Infectious Diseases	Tsuyoshi Sekizuka et al
EPI_ISL_479803	hcov/Japan/PG-0033/2020	2020-02-28	Asia/Japan/Kanto	Sagamihara City Public Health Research Institute	Pathogen Genomics Center, National Institute of Infectious Diseases	Tsuyoshi Sekizuka et al
EPI_ISL_479804	hcov/Japan/PG-0036/2020	2020-02-29	Asia/Japan/Kanto	Sagamihara City Public Health Research Institute	Pathogen Genomics Center, National Institute of Infectious Diseases	Tsuyoshi Sekizuka et al
EPI_ISL_479805	hcov/Japan/PG-0038/2020	2020-03-04	Asia/Japan/Kanto	Saitama Prefectural Institute of Public Health	Pathogen Genomics Center, National Institute of Infectious Diseases	Tsuyoshi Sekizuka et al
EPI_ISL_479806	hcov/Japan/PG-0039/2020	2020-03-04	Asia/Japan/Kanto	Saitama Prefectural Institute of Public Health	Pathogen Genomics Center, National Institute of Infectious Diseases	Tsuyoshi Sekizuka et al
EPI_ISL_479807	hcov/Japan/PG-0040/2020	2020-03-05	Asia/Japan/Kanto	Saitama Prefectural Institute of Public Health	Pathogen Genomics Center, National Institute of Infectious Diseases	Tsuyoshi Sekizuka et al
EPI_ISL_479808	hcov/Japan/PG-0041/2020	2020-03-06	Asia/Japan/Kanto	Saitama Prefectural Institute of Public Health	Pathogen Genomics Center, National Institute of Infectious Diseases	Tsuyoshi Sekizuka et al
EPI_ISL_479809	hcov/Japan/PG-0045/2020	2020-02-01	Asia/Japan/Kanto	Chiba Prefectural Institute of Public Health	Pathogen Genomics Center, National Institute of Infectious Diseases	Tsuyoshi Sekizuka et al
EPI_ISL_479810	hcov/Japan/PG-0046/2020	2020-02-01	Asia/Japan/Kanto	Chiba Prefectural Institute of Public Health	Pathogen Genomics Center, National Institute of Infectious Diseases	Tsuyoshi Sekizuka et al
EPI_ISL_479811	hcov/Japan/PG-0048/2020	2020-02-01	Asia/Japan/Kanto	Chiba Prefectural Institute of Public Health	Pathogen Genomics Center, National Institute of Infectious Diseases	Tsuyoshi Sekizuka et al
EPI_ISL_479812	hcov/Japan/PG-0049/2020	2020-03-01	Asia/Japan/Hokkaido	Hokkaido Institute of Public Health	Pathogen Genomics Center, National Institute of Infectious Diseases	Tsuyoshi Sekizuka et al
EPI_ISL_479813	hcov/Japan/PG-0050/2020	2020-03-03	Asia/Japan/Hokkaido	Hokkaido Institute of Public Health	Pathogen Genomics Center, National Institute of Infectious Diseases	Tsuyoshi Sekizuka et al
EPI_ISL_479814	hcov/Japan/PG-0051/2020	2020-03-03	Asia/Japan/Hokkaido	Hokkaido Institute of Public Health	Pathogen Genomics Center, National Institute of Infectious Diseases	Tsuyoshi Sekizuka et al
EPI_ISL_479815	hcov/Japan/PG-0052/2020	2020-03-05	Asia/Japan/Hokkaido	Hokkaido Institute of Public Health	Pathogen Genomics Center, National Institute of Infectious Diseases	Tsuyoshi Sekizuka et al
EPI_ISL_479816	hcov/Japan/PG-0053/2020	2020-03-06	Asia/Japan/Hokkaido	Hokkaido Institute of Public Health	Pathogen Genomics Center, National Institute of Infectious Diseases	Tsuyoshi Sekizuka et al
EPI_ISL_479817	hcov/Japan/PG-0054/2020	2020-03-07	Asia/Japan/Hokkaido	Hokkaido Institute of Public Health	Pathogen Genomics Center, National Institute of Infectious Diseases	Tsuyoshi Sekizuka et al
EPI_ISL_479818	hcov/Japan/PG-0055/2020	2020-03-07	Asia/Japan/Hokkaido	Hokkaido Institute of Public Health	Pathogen Genomics Center, National Institute of Infectious Diseases	Tsuyoshi Sekizuka et al
EPI_ISL_479819	hcov/Japan/PG-0056/2020	2020-03-08	Asia/Japan/Hokkaido	Hokkaido Institute of Public Health	Pathogen Genomics Center, National Institute of Infectious Diseases	Tsuyoshi Sekizuka et al
EPI_ISL_479820	hcov/Japan/PG-0057/2020	2020-03-08	Asia/Japan/Hokkaido	Hokkaido Institute of Public Health	Pathogen Genomics Center, National Institute of Infectious Diseases	Tsuyoshi Sekizuka et al
EPI_ISL_479821	hcov/Japan/PG-0058/2020	2020-03-02	Asia/Japan/Kansai	Department of Infectious Diseases, Kobe Institute of Health	Pathogen Genomics Center, National Institute of Infectious Diseases	Tsuyoshi Sekizuka et al
EPI_ISL_479822	hcov/Japan/PG-0060/2020	2020-03-08	Asia/Japan/Kansai	Department of Infectious Diseases, Kobe Institute of Health	Pathogen Genomics Center, National Institute of Infectious Diseases	Tsuyoshi Sekizuka et al
EPI_ISL_479823	hcov/Japan/PG-0063/2020	2020-03-01	Asia/Japan/Chushikoku	Kochi Prefectural Institute of Public Health	Pathogen Genomics Center, National Institute of Infectious Diseases	Tsuyoshi Sekizuka et al
EPI_ISL_479824	hcov/Japan/PG-0066/2020	2020-02-15	Asia/Japan/Kyusyu	Kumamoto PrefecturalInstituteof Public-Health and Environmental Science	Pathogen Genomics Center, National Institute of Infectious Diseases	Tsuyoshi Sekizuka et al
EPI_ISL_684108	hcov/Japan/PG-0067/2020	2020-02-01	Asia/Japan	Tokyo Metropolitan Institute of Public Health	Pathogen Genomics Center, National Institute of Infectious Diseases	Tsuyoshi Sekizuka et al
EPI_ISL_479825	hcov/Japan/PG-0068/2020	2020-02-01	Asia/JapanKanto	Tokyo Metropolitan Institute of Public Health	Pathogen Genomics Center, National Institute of Infectious Diseases	Tsuyoshi Sekizuka et al
EPI_ISL_684109	hcov/Japan/PG-0069/2020	2020-02-01	Asia/Japan	Tokyo Metropolitan Institute of Public Health	Pathogen Genomics Center, National Institute of Infectious Diseases	Tsuyoshi Sekizuka et al
EPI_ISL_479826	hcov/Japan/PG-0071/2020	2020-02-26	Asia/Japan/Hokkaido	Sapporo City Institute of Public Health	Pathogen Genomics Center, National Institute of Infectious Diseases	Tsuyoshi Sekizuka et al
EPI_ISL_479827	hcov/Japan/PG-0072/2020	2020-02-27	Asia/Japan/Hokkaido	Sapporo City Institute of Public Health	Pathogen Genomics Center, National Institute of Infectious Diseases	Tsuyoshi Sekizuka et al
EPI_ISL_684110	hcov/Japan/PG-0073/2020	2020-02-01	Asia/Japan	Pathogen Genomics Center, National Institute of Infectious Diseases	Pathogen Genomics Center, National Institute of Infectious Diseases	Tsuyoshi Sekizuka et al
EPI_ISL_479828	hcov/Japan/PG-0074/2020	2020-02-27	Asia/Japan/Hokkaido	Sapporo City Institute of Public Health	Pathogen Genomics Center, National Institute of Infectious Diseases	Tsuyoshi Sekizuka et al
EPI_ISL_684111	hcov/Japan/PG-0075/2020	2020-02-01	Asia/Japan	Pathogen Genomics Center, National Institute of Infectious Diseases	Pathogen Genomics Center, National Institute of Infectious Diseases	Tsuyoshi Sekizuka et al
EPI_ISL_479829	hcov/Japan/PG-0076/2020	2020-02-28	Asia/Japan/Hokkaido	Sapporo City Institute of Public Health	Pathogen Genomics Center, National Institute of Infectious Diseases	Tsuyoshi Sekizuka et al
EPI_ISL_479830	hcov/Japan/PG-0077/2020	2020-02-28	Asia/Japan/Hokkaido	Sapporo City Institute of Public Health	Pathogen Genomics Center, National Institute of Infectious Diseases	Tsuyoshi Sekizuka et al
EPI_ISL_684112	hcov/Japan/PG-0078/2020	2020-02-01	Asia/Japan	Pathogen Genomics Center, National Institute of Infectious Diseases	Pathogen Genomics Center, National Institute of Infectious Diseases	Tsuyoshi Sekizuka et al
EPI_ISL_684113	hcov/Japan/PG-0079/2020	2020-02-01	Asia/Japan	Pathogen Genomics Center, National Institute of Infectious Diseases	Pathogen Genomics Center, National Institute of Infectious Diseases	Tsuyoshi Sekizuka et al
EPI_ISL_479831	hcov/Japan/PG-0080/2020	2020-03-02	Asia/Japan/Hokkaido	Sapporo City Institute of Public Health	Pathogen Genomics Center, National Institute of Infectious Diseases	Tsuyoshi Sekizuka et al
EPI_ISL_479832	hcov/Japan/PG-0081/2020	2020-03-02	Asia/Japan/Hokkaido	Sapporo City Institute of Public Health	Pathogen Genomics Center, National Institute of Infectious Diseases	Tsuyoshi Sekizuka et al
EPI_ISL_479833	hcov/Japan/PG-0082/2020	2020-03-02	Asia/Japan/Hokkaido	Sapporo City Institute of Public Health	Pathogen Genomics Center, National Institute of Infectious Diseases	Tsuyoshi Sekizuka et al
EPI_ISL_684114	hcov/Japan/PG-0083/2020	2020-03-01	Asia/Japan	Pathogen Genomics Center, National Institute of Infectious Diseases	Pathogen Genomics Center, National Institute of Infectious Diseases	Tsuyoshi Sekizuka et al
EPI_ISL_479834	hcov/Japan/PG-0084/2020	2020-03-04	Asia/Japan/Hokkaido	Sapporo City Institute of Public Health	Pathogen Genomics Center, National Institute of Infectious Diseases	Tsuyoshi Sekizuka et al
EPI_ISL_684115	hcov/Japan/PG-0085/2020	2020-03-01	Asia/Japan	Pathogen Genomics Center, National Institute of Infectious Diseases	Pathogen Genomics Center, National Institute of Infectious Diseases	Tsuyoshi Sekizuka et al
EPI_ISL_684116	hcov/Japan/PG-0086/2020	2020-03-01	Asia/Japan	Pathogen Genomics Center, National Institute of Infectious Diseases	Pathogen Genomics Center, National Institute of Infectious Diseases	Tsuyoshi Sekizuka et al
EPI_ISL_479835	hcov/Japan/PG-0087/2020	2020-03-04	Asia/Japan/Hokkaido	Sapporo City Institute of Public Health	Pathogen Genomics Center, National Institute of Infectious Diseases	Tsuyoshi Sekizuka et al
EPI_ISL_684117	hcov/Japan/PG-0088/2020	2020-03-01	Asia/Japan	Pathogen Genomics Center, National Institute of Infectious Diseases	Pathogen Genomics Center, National Institute of Infectious Diseases	Tsuyoshi Sekizuka et al
EPI_ISL_479836	hcov/Japan/PG-0089/2020	2020-03-05	Asia/Japan/Hokkaido	Sapporo City Institute of Public Health	Pathogen Genomics Center, National Institute of Infectious Diseases	Tsuyoshi Sekizuka et al
EPI_ISL_684118	hcov/Japan/PG-0090/2020	2020-03-01	Asia/Japan	Pathogen Genomics Center, National Institute of Infectious Diseases	Pathogen Genomics Center, National Institute of Infectious Diseases	Tsuyoshi Sekizuka et al
EPI_ISL_479837	hcov/Japan/PG-0091/2020	2020-03-06	Asia/Japan/Hokkaido	Sapporo City Institute of Public Health	Pathogen Genomics Center, National Institute of Infectious Diseases	Tsuyoshi Sekizuka et al
EPI_ISL_479838	hcov/Japan/PG-0092/2020	2020-03-06	Asia/Japan/Hokkaido	Sapporo City Institute of Public Health	Pathogen Genomics Center, National Institute of Infectious Diseases	Tsuyoshi Sekizuka et al
EPI_ISL_684119	hcov/Japan/PG-0093/2020	2020-03-01	Asia/Japan	Pathogen Genomics Center, National Institute of Infectious Diseases	Pathogen Genomics Center, National Institute of Infectious Diseases	Tsuyoshi Sekizuka et al
EPI_ISL_684120	hcov/Japan/PG-0094/2020	2020-03-01	Asia/Japan	Pathogen Genomics Center, National Institute of Infectious Diseases	Pathogen Genomics Center, National Institute of Infectious Diseases	Tsuyoshi Sekizuka et al
EPI_ISL_479839	hcov/Japan/PG-0095/2020	2020-03-07	Asia/Japan/Hokkaido	Sapporo City Institute of Public Health	Pathogen Genomics Center, National Institute of Infectious Diseases	Tsuyoshi Sekizuka et al
EPI_ISL_684121	hcov/Japan/PG-0096/2020	2020-03-01	Asia/Japan	Pathogen Genomics Center, National Institute of Infectious Diseases	Pathogen Genomics Center, National Institute of Infectious Diseases	Tsuyoshi Sekizuka et al
EPI_ISL_479840	hcov/Japan/PG-0097/2020	2020-03-07	Asia/Japan/Hokkaido	Sapporo City Institute of Public Health	Pathogen Genomics Center, National Institute of Infectious Diseases	Tsuyoshi Sekizuka et al
EPI_ISL_479841	hcov/Japan/PG-0098/2020	2020-03-08	Asia/Japan/Hokkaido	Sapporo City Institute of Public Health	Pathogen Genomics Center, National Institute of Infectious Diseases	Tsuyoshi Sekizuka et al
EPI_ISL_479842	hcov/Japan/PG-0099/2020	2020-03-08	Asia/Japan/Hokkaido	Sapporo City Institute of Public Health	Pathogen Genomics Center, National Institute of Infectious Diseases	Tsuyoshi Sekizuka et al
EPI_ISL_479843	hcov/Japan/PG-0100/2020	2020-03-09	Asia/Japan/Hokkaido	Sapporo City Institute of Public Health	Pathogen Genomics Center, National Institute of Infectious Diseases	Tsuyoshi Sekizuka et al
EPI_ISL_684122	hcov/Japan/PG-0101/2020	2020-03-01	Asia/Japan	Pathogen Genomics Center, National Institute of Infectious Diseases	Pathogen Genomics Center, National Institute of Infectious Diseases	Tsuyoshi Sekizuka et al
EPI_ISL_684123	hcov/Japan/PG-0102/2020	2020-03-01	Asia/Japan	Pathogen Genomics Center, National Institute of Infectious Diseases	Pathogen Genomics Center, National Institute of Infectious Diseases	Tsuyoshi Sekizuka et al
EPI_ISL_479844	hcov/Japan/PG-0104/2020	2020-03-09	Asia/Japan/Hokkaido	Sapporo City Institute of Public Health	Pathogen Genomics Center, National Institute of Infectious Diseases	Tsuyoshi Sekizuka et al
EPI_ISL_684124	hcov/Japan/PG-0105/2020	2020-03-01	Asia/Japan	Pathogen Genomics Center, National Institute of Infectious Diseases	Pathogen Genomics Center, National Institute of Infectious Diseases	Tsuyoshi Sekizuka et al
EPI_ISL_479845	hcov/Japan/PG-0106/2020	2020-03-09	Asia/Japan/Hokkaido	Sapporo City Institute of Public Health	Pathogen Genomics Center, National Institute of Infectious Diseases	Tsuyoshi Sekizuka et al
EPI_ISL_684125	hcov/Japan/PG-0107/2020	2020-03-01	Asia/Japan	Pathogen Genomics Center, National Institute of Infectious Diseases	Pathogen Genomics Center, National Institute of Infectious Diseases	Tsuyoshi Sekizuka et al
EPI_ISL_479846	hcov/Japan/PG-0108/2020	2020-03-09	Asia/Japan/Hokkaido	Sapporo City Institute of Public Health	Pathogen Genomics Center, National Institute of Infectious Diseases	Tsuyoshi Sekizuka et al
EPI_ISL_479847	hcov/Japan/PG-0110/2020	2020-03-10	Asia/Japan/Hokkaido	Sapporo City Institute of Public Health	Pathogen Genomics Center, National Institute of Infectious Diseases	Tsuyoshi Sekizuka et al
EPI_ISL_479848	hcov/Japan/PG-0111/2020	2020-03-10	Asia/Japan/Hokkaido	Sapporo City Institute of Public Health	Pathogen Genomics Center, National Institute of Infectious Diseases	Tsuyoshi Sekizuka et al
EPI_ISL_684126	hcov/Japan/PG-0112/2020	2020-03-01	Asia/Japan	Pathogen Genomics Center, National Institute of Infectious Diseases	Pathogen Genomics Center, National Institute of Infectious Diseases	Tsuyoshi Sekizuka et al
EPI_ISL_479849	hcov/Japan/PG-0113/2020	2020-03-10	Asia/Japan/Hokkaido	Sapporo City Institute of Public Health	Pathogen Genomics Center, National Institute of Infectious Diseases	Tsuyoshi Sekizuka et al
EPI_ISL_479850	hcov/Japan/PG-0114/2020	2020-02-13	Asia/Japan/Kanto	Gunma Prefectural Institute of Public Health and Environmental Sciences	Pathogen Genomics Center, National Institute of Infectious Diseases	Tsuyoshi Sekizuka et al
EPI_ISL_479851	hcov/Japan/PG-0115/2020	2020-02-17	Asia/Japan/Kanto	Gunma Prefectural Institute of Public Health and Environmental Sciences	Pathogen Genomics Center, National Institute of Infectious Diseases	Tsuyoshi Sekizuka et al
EPI_ISL_684127	hcov/Japan/PG-0116/2020	2020-02-01	Asia/Japan	Gunma Prefectural Institute of Public Health and Environmental Sciences	Pathogen Genomics Center, National Institute of Infectious Diseases	Tsuyoshi Sekizuka et al
EPI_ISL_479852	hcov/Japan/PG-0119/2020	2020-02-25	Asia/Japan/Kanto	Gunma Prefectural Institute of Public Health and Environmental Sciences	Pathogen Genomics Center, National Institute of Infectious Diseases	Tsuyoshi Sekizuka et al
EPI_ISL_479853	hcov/Japan/PG-0121/2020	2020-03-11	Asia/Japan/Kanto	Gunma Prefectural Institute of Public Health and Environmental Sciences	Pathogen Genomics Center, National Institute of Infectious Diseases	Tsuyoshi Sekizuka et al
EPI_ISL_479854	hcov/Japan/PG-0122/2020	2020-03-11	Asia/Japan/Kanto	Gunma Prefectural Institute of Public Health and Environmental Sciences	Pathogen Genomics Center, National Institute of Infectious Diseases	Tsuyoshi Sekizuka et al
EPI_ISL_684128	hcov/Japan/PG-0126/2020	2020-03-01	Asia/Japan	Pathogen Genomics Center, National Institute of Infectious Diseases	Pathogen Genomics Center, National Institute of Infectious Diseases	Tsuyoshi Sekizuka et al
EPI_ISL_479855	hcov/Japan/PG-0128/2020	2020-03-12	Asia/Japan/Kansai	Department of Infectious Diseases, Kobe Institute of Health	Pathogen Genomics Center, National Institute of Infectious Diseases	Tsuyoshi Sekizuka et al
EPI_ISL_684129	hcov/Japan/PG-0129/2020	2020-03-01	Asia/Japan	Pathogen Genomics Center, National Institute of Infectious Diseases	Pathogen Genomics Center, National Institute of Infectious Diseases	Tsuyoshi Sekizuka et al
EPI_ISL_479856	hcov/Japan/PG-0130/2020	2020-03-12	Asia/Japan/Kansai	Department of Infectious Diseases, Kobe Institute of Health	Pathogen Genomics Center, National Institute of Infectious Diseases	Tsuyoshi Sekizuka et al
EPI_ISL_479857	hcov/Japan/PG-0131/2020	2020-03-12	Asia/Japan/Kansai	Department of Infectious Diseases, Kobe Institute of Health	Pathogen Genomics Center, National Institute of Infectious Diseases	Tsuyoshi Sekizuka et al
EPI_ISL_479858	hcov/Japan/PG-0132/2020	2020-03-12	Asia/Japan/Kansai	Department of Infectious Diseases, Kobe Institute of Health	Pathogen Genomics Center, National Institute of Infectious Diseases	Tsuyoshi Sekizuka et al
EPI_ISL_479859	hcov/Japan/PG-0133/2020	2020-03-12	Asia/Japan/Kansai	Department of Infectious Diseases, Kobe Institute of Health	Pathogen Genomics Center, National Institute of Infectious Diseases	Tsuyoshi Sekizuka et al
EPI_ISL_479860	hcov/Japan/PG-0136/2020	2020-03-14	Asia/Japan/Kansai	Department of Infectious Diseases, Kobe Institute of Health	Pathogen Genomics Center, National Institute of Infectious Diseases	Tsuyoshi Sekizuka et al
EPI_ISL_479861	hcov/Japan/PG-0138/2020	2020-03-15	Asia/Japan/Kansai	Department of Infectious Diseases, Kobe Institute of Health	Pathogen Genomics Center, National Institute of Infectious Diseases	Tsuyoshi Sekizuka et al
EPI_ISL_479862	hcov/Japan/PG-0139/2020	2020-03-12	Asia/Japan/Kansai	Wakayama Prefectural Research Center of Environment and Public Health	Pathogen Genomics Center, National Institute of Infectious Diseases	Tsuyoshi Sekizuka et al
EPI_ISL_479863	hcov/Japan/PG-0140/2020	2020-02-17	Asia/Japan/Kansai	Wakayama Prefectural Research Center of Environment and Public Health	Pathogen Genomics Center, National Institute of Infectious Diseases	Tsuyoshi Sekizuka et al
EPI_ISL_479864	hcov/Japan/PG-0141/2020	2020-02-23	Asia/Japan/Kansai	Wakayama Prefectural Research Center of Environment and Public Health	Pathogen Genomics Center, National Institute of Infectious Diseases	Tsuyoshi Sekizuka et al
EPI_ISL_684130	hcov/Japan/PG-0142/2020	2020-02-01	Asia/Japan	Pathogen Genomics Center, National Institute of Infectious Diseases	Pathogen Genomics Center, National Institute of Infectious Diseases	Tsuyoshi Sekizuka et al
EPI_ISL_479865	hcov/Japan/PG-0143/2020	2020-02-01	Asia/Japan/Kansai	Wakayama Prefectural Research Center of Environment and Public Health	Pathogen Genomics Center, National Institute of Infectious Diseases	Tsuyoshi Sekizuka et al
EPI_ISL_479866	hcov/Japan/PG-0144/2020	2020-02-01	Asia/Japan/Kansai	Wakayama Prefectural Research Center of Environment and Public Health	Pathogen Genomics Center, National Institute of Infectious Diseases	Tsuyoshi Sekizuka et al
EPI_ISL_479867	hcov/Japan/PG-0145/2020	2020-02-01	Asia/Japan/Kansai	Wakayama Prefectural Research Center of Environment and Public Health	Pathogen Genomics Center, National Institute of Infectious Diseases	Tsuyoshi Sekizuka et al
EPI_ISL_479868	hcov/Japan/PG-0153/2020	2020-03-16	Asia/Japan/Kansai	Department of Infectious Diseases, Kobe Institute of Health	Pathogen Genomics Center, National Institute of Infectious Diseases	Tsuyoshi Sekizuka et al
EPI_ISL_684131	hcov/Japan/PG-0154/2020	2020-03-01	Asia/Japan	Pathogen Genomics Center, National Institute of Infectious Diseases	Pathogen Genomics Center, National Institute of Infectious Diseases	Tsuyoshi Sekizuka et al
EPI_ISL_684132	hcov/Japan/PG-0155/2020	2020-03-01	Asia/Japan	Pathogen Genomics Center, National Institute of Infectious Diseases	Pathogen Genomics Center, National Institute of Infectious Diseases	Tsuyoshi Sekizuka et al
EPI_ISL_684133	hcov/Japan/PG-0156/2020	2020-03-01	Asia/Japan	Pathogen Genomics Center, National Institute of Infectious Diseases	Pathogen Genomics Center, National Institute of Infectious Diseases	Tsuyoshi Sekizuka et al
EPI_ISL_479869	hcov/Japan/PG-0158/2020	2020-03-20	Asia/Japan/Kanto	Niigata Prefectural Institute of Public Health and Environmental Sciences	Pathogen Genomics Center, National Institute of Infectious Diseases	Tsuyoshi Sekizuka et al
EPI_ISL_479870	hcov/Japan/PG-0159/2020	2020-02-21	Asia/Japan/Kanto	Sagamihara City Public Health Research Institute	Pathogen Genomics Center, National Institute of Infectious Diseases	Tsuyoshi Sekizuka et al
EPI_ISL_479871	hcov/Japan/PG-0160/2020	2020-02-25	Asia/Japan/Kanto	Sagamihara City Public Health Research Institute	Pathogen Genomics Center, National Institute of Infectious Diseases	Tsuyoshi Sekizuka et al
EPI_ISL_684134	hcov/Japan/PG-0161/2020	2020-03-01	Asia/Japan	Pathogen Genomics Center, National Institute of Infectious Diseases	Pathogen Genomics Center, National Institute of Infectious Diseases	Tsuyoshi Sekizuka et al
EPI_ISL_479872	hcov/Japan/PG-0162/2020	2020-03-11	Asia/Japan/Hokkaido	Sapporo City Institute of Public Health	Pathogen Genomics Center, National Institute of Infectious Diseases	Tsuyoshi Sekizuka et al
EPI_ISL_479873	hcov/Japan/PG-0163/2020	2020-03-12	Asia/Japan/Hokkaido	Sapporo City Institute of Public Health	Pathogen Genomics Center, National Institute of Infectious Diseases	Tsuyoshi Sekizuka et al
EPI_ISL_479874	hcov/Japan/PG-0164/2020	2020-03-12	Asia/Japan/Hokkaido	Sapporo City Institute of Public Health	Pathogen Genomics Center, National Institute of Infectious Diseases	Tsuyoshi Sekizuka et al
EPI_ISL_479875	hcov/Japan/PG-0165/2020	2020-03-12	Asia/Japan/Hokkaido	Sapporo City Institute of Public Health	Pathogen Genomics Center, National Institute of Infectious Diseases	Tsuyoshi Sekizuka et al
EPI_ISL_479876	hcov/Japan/PG-0166/2020	2020-03-12	Asia/Japan/Hokkaido	Sapporo City Institute of Public Health	Pathogen Genomics Center, National Institute of Infectious Diseases	Tsuyoshi Sekizuka et al
EPI_ISL_479877	hcov/Japan/PG-0167/2020	2020-03-12	Asia/Japan/Hokkaido	Sapporo City Institute of Public Health	Pathogen Genomics Center, National Institute of Infectious Diseases	Tsuyoshi Sekizuka et al
EPI_ISL_479878	hcov/Japan/PG-0168/2020	2020-03-13	Asia/Japan/Hokkaido	Sapporo City Institute of Public Health	Pathogen Genomics Center, National Institute of Infectious Diseases	Tsuyoshi Sekizuka et al
EPI_ISL_684135	hcov/Japan/PG-0169/2020	2020-03-01	Asia/Japan	Pathogen Genomics Center, National Institute of Infectious Diseases	Pathogen Genomics Center, National Institute of Infectious Diseases	Tsuyoshi Sekizuka et al
EPI_ISL_479879	hcov/Japan/PG-0170/2020	2020-03-14	Asia/Japan/Hokkaido	Sapporo City Institute of Public Health	Pathogen Genomics Center, National Institute of Infectious Diseases	Tsuyoshi Sekizuka et al
EPI_ISL_479880	hcov/Japan/PG-0171/2020	2020-03-14	Asia/Japan/Hokkaido	Sapporo City Institute of Public Health	Pathogen Genomics Center, National Institute of Infectious Diseases	Tsuyoshi Sekizuka et al
EPI_ISL_479881	hcov/Japan/PG-0172/2020	2020-03-15	Asia/Japan/Hokkaido	Sapporo City Institute of Public Health	Pathogen Genomics Center, National Institute of Infectious Diseases	Tsuyoshi Sekizuka et al
EPI_ISL_479882	hcov/Japan/PG-0173/2020	2020-03-17	Asia/Japan/Hokkaido	Sapporo City Institute of Public Health	Pathogen Genomics Center, National Institute of Infectious Diseases	Tsuyoshi Sekizuka et al
EPI_ISL_479883	hcov/Japan/PG-0174/2020	2020-03-18	Asia/Japan/Hokkaido	Sapporo City Institute of Public Health	Pathogen Genomics Center, National Institute of Infectious Diseases	Tsuyoshi Sekizuka et al
EPI_ISL_479884	hcov/Japan/PG-0175/2020	2020-03-18	Asia/Japan/Hokkaido	Sapporo City Institute of Public Health	Pathogen Genomics Center, National Institute of Infectious Diseases	Tsuyoshi Sekizuka et al
EPI_ISL_479885	hcov/Japan/PG-0176/2020	2020-03-19	Asia/Japan/Hokkaido	Sapporo City Institute of Public Health	Pathogen Genomics Center, National Institute of Infectious Diseases	Tsuyoshi Sekizuka et al
EPI_ISL_684136	hcov/Japan/PG-0177/2020	2020-03-01	Asia/Japan	Tokyo Metropolitan Institute of Public Health	Pathogen Genomics Center, National Institute of Infectious Diseases	Tsuyoshi Sekizuka et al
EPI_ISL_479886	hcov/Japan/PG-0178/2020	2020-03-05	Asia/Japan/Kanto	Tokyo Metropolitan Institute of Public Health	Pathogen Genomics Center, National Institute of Infectious Diseases	Tsuyoshi Sekizuka et al
EPI_ISL_479887	hcov/Japan/PG-0179/2020	2020-03-05	Asia/Japan/Kanto	Tokyo Metropolitan Institute of Public Health	Pathogen Genomics Center, National Institute of Infectious Diseases	Tsuyoshi Sekizuka et al
EPI_ISL_479888	hcov/Japan/PG-0180/2020	2020-03-05	Asia/Japan/Kanto	Tokyo Metropolitan Institute of Public Health	Pathogen Genomics Center, National Institute of Infectious Diseases	Tsuyoshi Sekizuka et al
EPI_ISL_479889	hcov/Japan/PG-0181/2020	2020-03-06	Asia/Japan/Kanto	Tokyo Metropolitan Institute of Public Health	Pathogen Genomics Center, National Institute of Infectious Diseases	Tsuyoshi Sekizuka et al
EPI_ISL_479890	hcov/Japan/PG-0182/2020	2020-03-03	Asia/Japan/Kanto	Tokyo Metropolitan Institute of Public Health	Pathogen Genomics Center, National Institute of Infectious Diseases	Tsuyoshi Sekizuka et al
EPI_ISL_684137	hcov/Japan/PG-0183/2020	2020-03-01	Asia/Japan	Tokyo Metropolitan Institute of Public Health	Pathogen Genomics Center, National Institute of Infectious Diseases	Tsuyoshi Sekizuka et al
EPI_ISL_684138	hcov/Japan/PG-0184/2020	2020-03-01	Asia/Japan	Tokyo Metropolitan Institute of Public Health	Pathogen Genomics Center, National Institute of Infectious Diseases	Tsuyoshi Sekizuka et al
EPI_ISL_479891	hcov/Japan/PG-0185/2020	2020-03-16	Asia/Japan/Kanto	Tokyo Metropolitan Institute of Public Health	Pathogen Genomics Center, National Institute of Infectious Diseases	Tsuyoshi Sekizuka et al
EPI_ISL_480227	hcov/Japan/PG-0186/2020	2020-03-16	Asia/Japan/Kanto	Tokyo Metropolitan Institute of Public Health	Pathogen Genomics Center, National Institute of Infectious Diseases	Tsuyoshi Sekizuka et al
EPI_ISL_479892	hcov/Japan/PG-0187/2020	2020-03-16	Asia/Japan/Kanto	Tokyo Metropolitan Institute of Public Health	Pathogen Genomics Center, National Institute of Infectious Diseases	Tsuyoshi Sekizuka et al
EPI_ISL_479893	hcov/Japan/PG-0188/2020	2020-03-16	Asia/Japan/Kanto	Tokyo Metropolitan Institute of Public Health	Pathogen Genomics Center, National Institute of Infectious Diseases	Tsuyoshi Sekizuka et al
EPI_ISL_479894	hcov/Japan/PG-0189/2020	2020-03-16	Asia/Japan/Kanto	Tokyo Metropolitan Institute of Public Health	Pathogen Genomics Center, National Institute of Infectious Diseases	Tsuyoshi Sekizuka et al
EPI_ISL_479895	hcov/Japan/PG-0190/2020	2020-03-16	Asia/Japan/Kanto	Tokyo Metropolitan Institute of Public Health	Pathogen Genomics Center, National Institute of Infectious Diseases	Tsuyoshi Sekizuka et al
EPI_ISL_479896	hcov/Japan/PG-0191/2020	2020-03-13	Asia/Japan/Kanto	Gunma Prefectural Institute of Public Health and Environmental Sciences	Pathogen Genomics Center, National Institute of Infectious Diseases	Tsuyoshi Sekizuka et al
EPI_ISL_479897	hcov/Japan/PG-0192/2020	2020-03-13	Asia/Japan/Kanto	Gunma Prefectural Institute of Public Health and Environmental Sciences	Pathogen Genomics Center, National Institute of Infectious Diseases	Tsuyoshi Sekizuka et al
EPI_ISL_479898	hcov/Japan/PG-0193/2020	2020-03-16	Asia/Japan/Kanto	Gunma Prefectural Institute of Public Health and Environmental Sciences	Pathogen Genomics Center, National Institute of Infectious Diseases	Tsuyoshi Sekizuka et al
EPI_ISL_479899	hcov/Japan/PG-0194/2020	2020-03-16	Asia/Japan/Kanto	Gunma Prefectural Institute of Public Health and Environmental Sciences	Pathogen Genomics Center, National Institute of Infectious Diseases	Tsuyoshi Sekizuka et al
EPI_ISL_479900	hcov/Japan/PG-0195/2020	2020-03-16	Asia/Japan/Kanto	Gunma Prefectural Institute of Public Health and Environmental Sciences	Pathogen Genomics Center, National Institute of Infectious Diseases	Tsuyoshi Sekizuka et al
EPI_ISL_479901	hcov/Japan/PG-0196/2020	2020-03-19	Asia/Japan/Kanto	Gunma Prefectural Institute of Public Health and Environmental Sciences	Pathogen Genomics Center, National Institute of Infectious Diseases	Tsuyoshi Sekizuka et al
EPI_ISL_479902	hcov/Japan/PG-0197/2020	2020-03-20	Asia/Japan/Kanto	Niigata Prefectural Institute of Public Health and Environmental Sciences	Pathogen Genomics Center, National Institute of Infectious Diseases	Tsuyoshi Sekizuka et al
EPI_ISL_480226	hcov/Japan/PG-0198/2020	2020-03-23	Asia/Japan/Kanto	Niigata Prefectural Institute of Public Health and Environmental Sciences	Pathogen Genomics Center, National Institute of Infectious Diseases	Tsuyoshi Sekizuka et al
EPI_ISL_684139	hcov/Japan/PG-0199/2020	2020-02-01	Asia/Japan	Pathogen Genomics Center, National Institute of Infectious Diseases	Pathogen Genomics Center, National Institute of Infectious Diseases	Tsuyoshi Sekizuka et al
EPI_ISL_479903	hcov/Japan/PG-0200/2020	2020-03-07	Asia/Japan/Kansai	Himeji City Institute of Environment and Health	Pathogen Genomics Center, National Institute of Infectious Diseases	Tsuyoshi Sekizuka et al
EPI_ISL_479904	hcov/Japan/PG-0201/2020	2020-03-13	Asia/Japan/Kansai	Himeji City Institute of Environment and Health	Pathogen Genomics Center, National Institute of Infectious Diseases	Tsuyoshi Sekizuka et al
EPI_ISL_684140	hcov/Japan/PG-0202/2020	2020-03-01	Asia/Japan	Pathogen Genomics Center, National Institute of Infectious Diseases	Pathogen Genomics Center, National Institute of Infectious Diseases	Tsuyoshi Sekizuka et al
EPI_ISL_684141	hcov/Japan/PG-0203/2020	2020-03-01	Asia/Japan	Pathogen Genomics Center, National Institute of Infectious Diseases	Pathogen Genomics Center, National Institute of Infectious Diseases	Tsuyoshi Sekizuka et al
EPI_ISL_479905	hcov/Japan/PG-0204/2020	2020-03-11	Asia/Japan/Kansai	Himeji City Institute of Environment and Health	Pathogen Genomics Center, National Institute of Infectious Diseases	Tsuyoshi Sekizuka et al
EPI_ISL_479906	hcov/Japan/PG-0205/2020	2020-03-11	Asia/Japan/Kansai	Himeji City Institute of Environment and Health	Pathogen Genomics Center, National Institute of Infectious Diseases	Tsuyoshi Sekizuka et al
EPI_ISL_684142	hcov/Japan/PG-0206/2020	2020-03-01	Asia/Japan	Pathogen Genomics Center, National Institute of Infectious Diseases	Pathogen Genomics Center, National Institute of Infectious Diseases	Tsuyoshi Sekizuka et al
EPI_ISL_479907	hcov/Japan/PG-0207/2020	2020-03-11	Asia/Japan/Kansai	Himeji City Institute of Environment and Health	Pathogen Genomics Center, National Institute of Infectious Diseases	Tsuyoshi Sekizuka et al
EPI_ISL_479908	hcov/Japan/PG-0208/2020	2020-03-18	Asia/Japan/Kansai	Himeji City Institute of Environment and Health	Pathogen Genomics Center, National Institute of Infectious Diseases	Tsuyoshi Sekizuka et al
EPI_ISL_479909	hcov/Japan/PG-0209/2020	2020-03-19	Asia/Japan/Kansai	Himeji City Institute of Environment and Health	Pathogen Genomics Center, National Institute of Infectious Diseases	Tsuyoshi Sekizuka et al
EPI_ISL_479910	hcov/Japan/PG-0210/2020	2020-03-19	Asia/Japan/Kansai	Himeji City Institute of Environment and Health	Pathogen Genomics Center, National Institute of Infectious Diseases	Tsuyoshi Sekizuka et al
EPI_ISL_479911	hcov/Japan/PG-0211/2020	2020-03-20	Asia/Japan/Kansai	Himeji City Institute of Environment and Health	Pathogen Genomics Center, National Institute of Infectious Diseases	Tsuyoshi Sekizuka et al
EPI_ISL_479912	hcov/Japan/PG-0212/2020	2020-03-21	Asia/Japan/Kansai	Himeji City Institute of Environment and Health	Pathogen Genomics Center, National Institute of Infectious Diseases	Tsuyoshi Sekizuka et al
EPI_ISL_479913	hcov/Japan/PG-0213/2020	2020-02-28	Asia/Japan/Kanto	Niigata City Public Health Research Institute	Pathogen Genomics Center, National Institute of Infectious Diseases	Tsuyoshi Sekizuka et al
EPI_ISL_479914	hcov/Japan/PG-0214/2020	2020-03-01	Asia/Japan/Kanto	Niigata City Public Health Research Institute	Pathogen Genomics Center, National Institute of Infectious Diseases	Tsuyoshi Sekizuka et al
EPI_ISL_479915	hcov/Japan/PG-0215/2020	2020-03-01	Asia/Japan/Kanto	Niigata City Public Health Research Institute	Pathogen Genomics Center, National Institute of Infectious Diseases	Tsuyoshi Sekizuka et al
EPI_ISL_479916	hcov/Japan/PG-0216/2020	2020-03-01	Asia/Japan/Kanto	Niigata City Public Health Research Institute	Pathogen Genomics Center, National Institute of Infectious Diseases	Tsuyoshi Sekizuka et al
EPI_ISL_479917	hcov/Japan/PG-0217/2020	2020-03-04	Asia/Japan/Kanto	Niigata City Public Health Research Institute	Pathogen Genomics Center, National Institute of Infectious Diseases	Tsuyoshi Sekizuka et al
EPI_ISL_479918	hcov/Japan/PG-0218/2020	2020-03-08	Asia/Japan/Kanto	Niigata City Public Health Research Institute	Pathogen Genomics Center, National Institute of Infectious Diseases	Tsuyoshi Sekizuka et al
EPI_ISL_479919	hcov/Japan/PG-0219/2020	2020-03-08	Asia/Japan/Kanto	Niigata City Public Health Research Institute	Pathogen Genomics Center, National Institute of Infectious Diseases	Tsuyoshi Sekizuka et al
EPI_ISL_684143	hcov/Japan/PG-0220/2020	2020-03-01	Asia/Japan	Pathogen Genomics Center, National Institute of Infectious Diseases	Pathogen Genomics Center, National Institute of Infectious Diseases	Tsuyoshi Sekizuka et al
EPI_ISL_479920	hcov/Japan/PG-0221/2020	2020-03-09	Asia/Japan/Kanto	Niigata City Public Health Research Institute	Pathogen Genomics Center, National Institute of Infectious Diseases	Tsuyoshi Sekizuka et al
EPI_ISL_479921	hcov/Japan/PG-0222/2020	2020-03-09	Asia/Japan/Kanto	Niigata City Public Health Research Institute	Pathogen Genomics Center, National Institute of Infectious Diseases	Tsuyoshi Sekizuka et al
EPI_ISL_479922	hcov/Japan/PG-0223/2020	2020-03-11	Asia/Japan/Kanto	Niigata City Public Health Research Institute	Pathogen Genomics Center, National Institute of Infectious Diseases	Tsuyoshi Sekizuka et al
EPI_ISL_479923	hcov/Japan/PG-0224/2020	2020-03-12	Asia/Japan/Kanto	Niigata City Public Health Research Institute	Pathogen Genomics Center, National Institute of Infectious Diseases	Tsuyoshi Sekizuka et al
EPI_ISL_684144	hcov/Japan/PG-0225/2020	2020-03-01	Asia/Japan	Pathogen Genomics Center, National Institute of Infectious Diseases	Pathogen Genomics Center, National Institute of Infectious Diseases	Tsuyoshi Sekizuka et al
EPI_ISL_684145	hcov/Japan/PG-0226/2020	2020-03-01	Asia/Japan	Pathogen Genomics Center, National Institute of Infectious Diseases	Pathogen Genomics Center, National Institute of Infectious Diseases	Tsuyoshi Sekizuka et al
EPI_ISL_479924	hcov/Japan/PG-0227/2020	2020-03-15	Asia/Japan/Kanto	Niigata City Public Health Research Institute	Pathogen Genomics Center, National Institute of Infectious Diseases	Tsuyoshi Sekizuka et al
EPI_ISL_684146	hcov/Japan/PG-0228/2020	2020-03-01	Asia/Japan	Pathogen Genomics Center, National Institute of Infectious Diseases	Pathogen Genomics Center, National Institute of Infectious Diseases	Tsuyoshi Sekizuka et al
EPI_ISL_479925	hcov/Japan/PG-0229/2020	2020-03-05	Asia/Japan/Kansai	Sakai City Institute of Public Health	Pathogen Genomics Center, National Institute of Infectious Diseases	Tsuyoshi Sekizuka et al
EPI_ISL_479926	hcov/Japan/PG-0230/2020	2020-03-14	Asia/Japan/Kansai	Sakai City Institute of Public Health	Pathogen Genomics Center, National Institute of Infectious Diseases	Tsuyoshi Sekizuka et al
EPI_ISL_684147	hcov/Japan/PG-0231/2020	2020-03-01	Asia/Japan	Sakai City Institute of Public Health	Pathogen Genomics Center, National Institute of Infectious Diseases	Tsuyoshi Sekizuka et al
EPI_ISL_479927	hcov/Japan/PG-0232/2020	2020-03-23	Asia/Japan/Kansai	Sakai City Institute of Public Health	Pathogen Genomics Center, National Institute of Infectious Diseases	Tsuyoshi Sekizuka et al
EPI_ISL_479928	hcov/Japan/PG-0233/2020	2020-03-09	Asia/Japan/Kanto	Saitama Prefectural Institute of Public Health	Pathogen Genomics Center, National Institute of Infectious Diseases	Tsuyoshi Sekizuka et al
EPI_ISL_479929	hcov/Japan/PG-0234/2020	2020-03-09	Asia/Japan/Kanto	Saitama Prefectural Institute of Public Health	Pathogen Genomics Center, National Institute of Infectious Diseases	Tsuyoshi Sekizuka et al
EPI_ISL_479930	hcov/Japan/PG-0235/2020	2020-03-09	Asia/Japan/Kanto	Saitama Prefectural Institute of Public Health	Pathogen Genomics Center, National Institute of Infectious Diseases	Tsuyoshi Sekizuka et al
EPI_ISL_479931	hcov/Japan/PG-0237/2020	2020-03-11	Asia/Japan/Kanto	Saitama Prefectural Institute of Public Health	Pathogen Genomics Center, National Institute of Infectious Diseases	Tsuyoshi Sekizuka et al
EPI_ISL_684148	hcov/Japan/PG-0240/2020	2020-03-01	Asia/Japan	Saitama Prefectural Institute of Public Health	Pathogen Genomics Center, National Institute of Infectious Diseases	Tsuyoshi Sekizuka et al
EPI_ISL_479932	hcov/Japan/PG-0241/2020	2020-03-13	Asia/Japan/Kanto	Saitama Prefectural Institute of Public Health	Pathogen Genomics Center, National Institute of Infectious Diseases	Tsuyoshi Sekizuka et al
EPI_ISL_479933	hcov/Japan/PG-0243/2020	2020-03-16	Asia/Japan/Kanto	Saitama Prefectural Institute of Public Health	Pathogen Genomics Center, National Institute of Infectious Diseases	Tsuyoshi Sekizuka et al
EPI_ISL_684149	hcov/Japan/PG-0244/2020	2020-03-01	Asia/Japan	Saitama Prefectural Institute of Public Health	Pathogen Genomics Center, National Institute of Infectious Diseases	Tsuyoshi Sekizuka et al
EPI_ISL_479934	hcov/Japan/PG-0246/2020	2020-03-18	Asia/Japan/Kanto	Saitama Prefectural Institute of Public Health	Pathogen Genomics Center, National Institute of Infectious Diseases	Tsuyoshi Sekizuka et al
EPI_ISL_479935	hcov/Japan/PG-0247/2020	2020-03-18	Asia/Japan/Kanto	Saitama Prefectural Institute of Public Health	Pathogen Genomics Center, National Institute of Infectious Diseases	Tsuyoshi Sekizuka et al
EPI_ISL_479936	hcov/Japan/PG-0251/2020	2020-03-23	Asia/Japan/Kanto	Ibaraki Prefectural Institute of Public Health	Pathogen Genomics Center, National Institute of Infectious Diseases	Tsuyoshi Sekizuka et al
EPI_ISL_479937	hcov/Japan/PG-0252/2020	2020-03-16	Asia/Japan/Kanto	Ibaraki Prefectural Institute of Public Health	Pathogen Genomics Center, National Institute of Infectious Diseases	Tsuyoshi Sekizuka et al
EPI_ISL_479938	hcov/Japan/PG-0253/2020	2020-03-17	Asia/Japan/Kanto	Ibaraki Prefectural Institute of Public Health	Pathogen Genomics Center, National Institute of Infectious Diseases	Tsuyoshi Sekizuka et al
EPI_ISL_479939	hcov/Japan/PG-0254/2020	2020-03-17	Asia/Japan/Kanto	Ibaraki Prefectural Institute of Public Health	Pathogen Genomics Center, National Institute of Infectious Diseases	Tsuyoshi Sekizuka et al
EPI_ISL_479940	hcov/Japan/PG-0255/2020	2020-03-17	Asia/Japan/Kanto	Ibaraki Prefectural Institute of Public Health	Pathogen Genomics Center, National Institute of Infectious Diseases	Tsuyoshi Sekizuka et al
EPI_ISL_479941	hcov/Japan/PG-0256/2020	2020-03-21	Asia/Japan/Kanto	Ibaraki Prefectural Institute of Public Health	Pathogen Genomics Center, National Institute of Infectious Diseases	Tsuyoshi Sekizuka et al
EPI_ISL_684150	hcov/Japan/PG-0257/2020	2020-03-01	Asia/Japan	Pathogen Genomics Center, National Institute of Infectious Diseases	Pathogen Genomics Center, National Institute of Infectious Diseases	Tsuyoshi Sekizuka et al
EPI_ISL_479942	hcov/Japan/PG-0258/2020	2020-03-24	Asia/Japan/Kanto	Ibaraki Prefectural Institute of Public Health	Pathogen Genomics Center, National Institute of Infectious Diseases	Tsuyoshi Sekizuka et al
EPI_ISL_479943	hcov/Japan/PG-0259/2020	2020-03-23	Asia/Japan/Kanto	Ibaraki Prefectural Institute of Public Health	Pathogen Genomics Center, National Institute of Infectious Diseases	Tsuyoshi Sekizuka et al
EPI_ISL_479944	hcov/Japan/PG-0260/2020	2020-03-01	Asia/Japan/Kansai	Osaka Institute of Public Health	Pathogen Genomics Center, National Institute of Infectious Diseases	Tsuyoshi Sekizuka et al
EPI_ISL_479945	hcov/Japan/PG-0261/2020	2020-03-01	Asia/Japan/Kansai	Osaka Institute of Public Health	Pathogen Genomics Center, National Institute of Infectious Diseases	Tsuyoshi Sekizuka et al
EPI_ISL_479946	hcov/Japan/PG-0262/2020	2020-03-01	Asia/Japan/Kansai	Osaka Institute of Public Health	Pathogen Genomics Center, National Institute of Infectious Diseases	Tsuyoshi Sekizuka et al
EPI_ISL_479947	hcov/Japan/PG-0263/2020	2020-03-01	Asia/Japan/Kansai	Osaka Institute of Public Health	Pathogen Genomics Center, National Institute of Infectious Diseases	Tsuyoshi Sekizuka et al
EPI_ISL_479948	hcov/Japan/PG-0264/2020	2020-03-01	Asia/Japan/Kansai	Osaka Institute of Public Health	Pathogen Genomics Center, National Institute of Infectious Diseases	Tsuyoshi Sekizuka et al
EPI_ISL_479949	hcov/Japan/PG-0265/2020	2020-03-01	Asia/Japan/Kansai	Osaka Institute of Public Health	Pathogen Genomics Center, National Institute of Infectious Diseases	Tsuyoshi Sekizuka et al
EPI_ISL_684151	hcov/Japan/PG-0266/2020	2020-03-01	Asia/Japan	Pathogen Genomics Center, National Institute of Infectious Diseases	Pathogen Genomics Center, National Institute of Infectious Diseases	Tsuyoshi Sekizuka et al
EPI_ISL_479950	hcov/Japan/PG-0267/2020	2020-03-01	Asia/Japan/Kansai	Osaka Institute of Public Health	Pathogen Genomics Center, National Institute of Infectious Diseases	Tsuyoshi Sekizuka et al
EPI_ISL_479951	hcov/Japan/PG-0268/2020	2020-03-01	Asia/Japan/Kansai	Osaka Institute of Public Health	Pathogen Genomics Center, National Institute of Infectious Diseases	Tsuyoshi Sekizuka et al
EPI_ISL_479952	hcov/Japan/PG-0269/2020	2020-03-01	Asia/Japan/Kansai	Osaka Institute of Public Health	Pathogen Genomics Center, National Institute of Infectious Diseases	Tsuyoshi Sekizuka et al
EPI_ISL_684152	hcov/Japan/PG-0270/2020	2020-03-01	Asia/Japan	Pathogen Genomics Center, National Institute of Infectious Diseases	Pathogen Genomics Center, National Institute of Infectious Diseases	Tsuyoshi Sekizuka et al
EPI_ISL_479953	hcov/Japan/PG-0271/2020	2020-03-01	Asia/Japan/Kansai	Osaka Institute of Public Health	Pathogen Genomics Center, National Institute of Infectious Diseases	Tsuyoshi Sekizuka et al
EPI_ISL_479954	hcov/Japan/PG-0272/2020	2020-03-01	Asia/Japan/Kansai	Osaka Institute of Public Health	Pathogen Genomics Center, National Institute of Infectious Diseases	Tsuyoshi Sekizuka et al
EPI_ISL_684153	hcov/Japan/PG-0273/2020	2020-03-01	Asia/Japan	Pathogen Genomics Center, National Institute of Infectious Diseases	Pathogen Genomics Center, National Institute of Infectious Diseases	Tsuyoshi Sekizuka et al
EPI_ISL_479955	hcov/Japan/PG-0274/2020	2020-03-01	Asia/Japan/Kansai	Osaka Institute of Public Health	Pathogen Genomics Center, National Institute of Infectious Diseases	Tsuyoshi Sekizuka et al
EPI_ISL_479956	hcov/Japan/PG-0275/2020	2020-03-01	Asia/Japan/Kansai	Osaka Institute of Public Health	Pathogen Genomics Center, National Institute of Infectious Diseases	Tsuyoshi Sekizuka et al
EPI_ISL_479957	hcov/Japan/PG-0276/2020	2020-03-01	Asia/Japan/Kansai	Osaka Institute of Public Health	Pathogen Genomics Center, National Institute of Infectious Diseases	Tsuyoshi Sekizuka et al
EPI_ISL_479958	hcov/Japan/PG-0277/2020	2020-03-01	Asia/Japan/Kansai	Osaka Institute of Public Health	Pathogen Genomics Center, National Institute of Infectious Diseases	Tsuyoshi Sekizuka et al
EPI_ISL_684154	hcov/Japan/PG-0278/2020	2020-03-01	Asia/Japan	Tokyo Metropolitan Institute of Public Health	Pathogen Genomics Center, National Institute of Infectious Diseases	Tsuyoshi Sekizuka et al
EPI_ISL_479959	hcov/Japan/PG-0279/2020	2020-03-19	Asia/Japan/Kanto	Tokyo Metropolitan Institute of Public Health	Pathogen Genomics Center, National Institute of Infectious Diseases	Tsuyoshi Sekizuka et al
EPI_ISL_479960	hcov/Japan/PG-0280/2020	2020-03-19	Asia/Japan/Kanto	Tokyo Metropolitan Institute of Public Health	Pathogen Genomics Center, National Institute of Infectious Diseases	Tsuyoshi Sekizuka et al
EPI_ISL_479961	hcov/Japan/PG-0281/2020	2020-03-19	Asia/Japan/Kanto	Tokyo Metropolitan Institute of Public Health	Pathogen Genomics Center, National Institute of Infectious Diseases	Tsuyoshi Sekizuka et al
EPI_ISL_684155	hcov/Japan/PG-0282/2020	2020-03-01	Asia/Japan	Tokyo Metropolitan Institute of Public Health	Pathogen Genomics Center, National Institute of Infectious Diseases	Tsuyoshi Sekizuka et al
EPI_ISL_479962	hcov/Japan/PG-0283/2020	2020-03-23	Asia/Japan/Kanto	Tokyo Metropolitan Institute of Public Health	Pathogen Genomics Center, National Institute of Infectious Diseases	Tsuyoshi Sekizuka et al
EPI_ISL_479963	hcov/Japan/PG-0284/2020	2020-03-23	Asia/Japan/Kanto	Tokyo Metropolitan Institute of Public Health	Pathogen Genomics Center, National Institute of Infectious Diseases	Tsuyoshi Sekizuka et al
EPI_ISL_479964	hcov/Japan/PG-0285/2020	2020-03-23	Asia/Japan/Kanto	Tokyo Metropolitan Institute of Public Health	Pathogen Genomics Center, National Institute of Infectious Diseases	Tsuyoshi Sekizuka et al
EPI_ISL_479965	hcov/Japan/PG-0286/2020	2020-03-23	Asia/Japan/Kanto	Tokyo Metropolitan Institute of Public Health	Pathogen Genomics Center, National Institute of Infectious Diseases	Tsuyoshi Sekizuka et al
EPI_ISL_479966	hcov/Japan/PG-0287/2020	2020-03-01	Asia/Japan/Kansai	Osaka Institute of Public Health	Pathogen Genomics Center, National Institute of Infectious Diseases	Tsuyoshi Sekizuka et al
EPI_ISL_684156	hcov/Japan/PG-0288/2020	2020-03-01	Asia/Japan	Pathogen Genomics Center, National Institute of Infectious Diseases	Pathogen Genomics Center, National Institute of Infectious Diseases	Tsuyoshi Sekizuka et al
EPI_ISL_479967	hcov/Japan/PG-0289/2020	2020-03-18	Asia/Japan/Hokurikushinsyu	Fukui Prefectural Institute of Public Health and Environmental Science	Pathogen Genomics Center, National Institute of Infectious Diseases	Tsuyoshi Sekizuka et al
EPI_ISL_479968	hcov/Japan/PG-0290/2020	2020-03-25	Asia/Japan/Hokurikushinsyu	Fukui Prefectural Institute of Public Health and Environmental Science	Pathogen Genomics Center, National Institute of Infectious Diseases	Tsuyoshi Sekizuka et al
EPI_ISL_479969	hcov/Japan/PG-0291/2020	2020-03-25	Asia/Japan/Hokurikushinsyu	Fukui Prefectural Institute of Public Health and Environmental Science	Pathogen Genomics Center, National Institute of Infectious Diseases	Tsuyoshi Sekizuka et al
EPI_ISL_479970	hcov/Japan/PG-0292/2020	2020-03-25	Asia/Japan/Hokurikushinsyu	Fukui Prefectural Institute of Public Health and Environmental Science	Pathogen Genomics Center, National Institute of Infectious Diseases	Tsuyoshi Sekizuka et al
EPI_ISL_480225	hcov/Japan/PG-0293/2020	2020-03-26	Asia/Japan/Hokuriku	Fukui Prefectural Institute of Public Health and Environmental Science	Pathogen Genomics Center, National Institute of Infectious Diseases	Tsuyoshi Sekizuka et al
EPI_ISL_479971	hcov/Japan/PG-0294/2020	2020-03-26	Asia/Japan/Hokurikushinsyu	Fukui Prefectural Institute of Public Health and Environmental Science	Pathogen Genomics Center, National Institute of Infectious Diseases	Tsuyoshi Sekizuka et al
EPI_ISL_479972	hcov/Japan/PG-0295/2020	2020-03-27	Asia/Japan/Hokurikushinsyu	Fukui Prefectural Institute of Public Health and Environmental Science	Pathogen Genomics Center, National Institute of Infectious Diseases	Tsuyoshi Sekizuka et al
EPI_ISL_479973	hcov/Japan/PG-0296/2020	2020-03-27	Asia/Japan/Hokurikushinsyu	Fukui Prefectural Institute of Public Health and Environmental Science	Pathogen Genomics Center, National Institute of Infectious Diseases	Tsuyoshi Sekizuka et al
EPI_ISL_479974	hcov/Japan/PG-0297/2020	2020-03-28	Asia/Japan/Hokurikushinsyu	Fukui Prefectural Institute of Public Health and Environmental Science	Pathogen Genomics Center, National Institute of Infectious Diseases	Tsuyoshi Sekizuka et al
EPI_ISL_684157	hcov/Japan/PG-0298/2020	2020-03-01	Asia/Japan	Pathogen Genomics Center, National Institute of Infectious Diseases	Pathogen Genomics Center, National Institute of Infectious Diseases	Tsuyoshi Sekizuka et al
EPI_ISL_479975	hcov/Japan/PG-0299/2020	2020-03-28	Asia/Japan/Hokurikushinsyu	Fukui Prefectural Institute of Public Health and Environmental Science	Pathogen Genomics Center, National Institute of Infectious Diseases	Tsuyoshi Sekizuka et al
EPI_ISL_479976	hcov/Japan/PG-0300/2020	2020-03-28	Asia/Japan/Hokurikushinsyu	Fukui Prefectural Institute of Public Health and Environmental Science	Pathogen Genomics Center, National Institute of Infectious Diseases	Tsuyoshi Sekizuka et al
EPI_ISL_479977	hcov/Japan/PG-0301/2020	2020-03-29	Asia/Japan/Hokurikushinsyu	Fukui Prefectural Institute of Public Health and Environmental Science	Pathogen Genomics Center, National Institute of Infectious Diseases	Tsuyoshi Sekizuka et al
EPI_ISL_479978	hcov/Japan/PG-0302/2020	2020-03-29	Asia/Japan/Hokurikushinsyu	Fukui Prefectural Institute of Public Health and Environmental Science	Pathogen Genomics Center, National Institute of Infectious Diseases	Tsuyoshi Sekizuka et al
EPI_ISL_479979	hcov/Japan/PG-0303/2020	2020-03-02	Asia/Japan/Kyusyu	Oita Prefectural Institute of Public Health and Environmental Science	Pathogen Genomics Center, National Institute of Infectious Diseases	Tsuyoshi Sekizuka et al
EPI_ISL_479980	hcov/Japan/PG-0304/2020	2020-03-02	Asia/Japan/Kyusyu	Oita Prefectural Institute of Public Health and Environmental Science	Pathogen Genomics Center, National Institute of Infectious Diseases	Tsuyoshi Sekizuka et al
EPI_ISL_684158	hcov/Japan/PG-0305/2020	2020-03-01	Asia/Japan	Pathogen Genomics Center, National Institute of Infectious Diseases	Pathogen Genomics Center, National Institute of Infectious Diseases	Tsuyoshi Sekizuka et al
EPI_ISL_479981	hcov/Japan/PG-0306/2020	2020-03-20	Asia/Japan/Kyusyu	Oita Prefectural Institute of Public Health and Environmental Science	Pathogen Genomics Center, National Institute of Infectious Diseases	Tsuyoshi Sekizuka et al
EPI_ISL_479982	hcov/Japan/PG-0307/2020	2020-03-21	Asia/Japan/Kyusyu	Oita Prefectural Institute of Public Health and Environmental Science	Pathogen Genomics Center, National Institute of Infectious Diseases	Tsuyoshi Sekizuka et al
EPI_ISL_479983	hcov/Japan/PG-0308/2020	2020-03-21	Asia/Japan/Kyusyu	Oita Prefectural Institute of Public Health and Environmental Science	Pathogen Genomics Center, National Institute of Infectious Diseases	Tsuyoshi Sekizuka et al
EPI_ISL_479984	hcov/Japan/PG-0309/2020	2020-03-21	Asia/Japan/Kyusyu	Oita Prefectural Institute of Public Health and Environmental Science	Pathogen Genomics Center, National Institute of Infectious Diseases	Tsuyoshi Sekizuka et al
EPI_ISL_479985	hcov/Japan/PG-0310/2020	2020-03-24	Asia/Japan/Kanto	Ibaraki Prefectural Institute of Public Health	Pathogen Genomics Center, National Institute of Infectious Diseases	Tsuyoshi Sekizuka et al
EPI_ISL_479986	hcov/Japan/PG-0311/2020	2020-03-28	Asia/Japan/Kansai	Department of Infectious Diseases, Kobe Institute of Health	Pathogen Genomics Center, National Institute of Infectious Diseases	Tsuyoshi Sekizuka et al
EPI_ISL_479987	hcov/Japan/PG-0312/2020	2020-03-28	Asia/Japan/Kansai	Department of Infectious Diseases, Kobe Institute of Health	Pathogen Genomics Center, National Institute of Infectious Diseases	Tsuyoshi Sekizuka et al
EPI_ISL_479988	hcov/Japan/PG-0313/2020	2020-03-28	Asia/Japan/Kansai	Department of Infectious Diseases, Kobe Institute of Health	Pathogen Genomics Center, National Institute of Infectious Diseases	Tsuyoshi Sekizuka et al
EPI_ISL_479989	hcov/Japan/PG-0314/2020	2020-03-28	Asia/Japan/Kansai	Department of Infectious Diseases, Kobe Institute of Health	Pathogen Genomics Center, National Institute of Infectious Diseases	Tsuyoshi Sekizuka et al
EPI_ISL_479990	hcov/Japan/PG-0315/2020	2020-03-23	Asia/Japan/Kyusyu	Kitakyushu City Institute of Health and Environmental Sciences	Pathogen Genomics Center, National Institute of Infectious Diseases	Tsuyoshi Sekizuka et al
EPI_ISL_479991	hcov/Japan/PG-0316/2020	2020-03-25	Asia/Japan/Kyusyu	Kumamoto City Public Health Research Institute	Pathogen Genomics Center, National Institute of Infectious Diseases	Tsuyoshi Sekizuka et al
EPI_ISL_479992	hcov/Japan/PG-0317/2020	2020-03-27	Asia/Japan/Kyusyu	Kumamoto City Public Health Research Institute	Pathogen Genomics Center, National Institute of Infectious Diseases	Tsuyoshi Sekizuka et al
EPI_ISL_479993	hcov/Japan/PG-0318/2020	2020-03-27	Asia/Japan/Kyusyu	Kumamoto City Public Health Research Institute	Pathogen Genomics Center, National Institute of Infectious Diseases	Tsuyoshi Sekizuka et al
EPI_ISL_479994	hcov/Japan/PG-0319/2020	2020-03-27	Asia/Japan/Kyusyu	Kumamoto City Public Health Research Institute	Pathogen Genomics Center, National Institute of Infectious Diseases	Tsuyoshi Sekizuka et al
EPI_ISL_479995	hcov/Japan/PG-0320/2020	2020-03-29	Asia/Japan/Kyusyu	Kumamoto City Public Health Research Institute	Pathogen Genomics Center, National Institute of Infectious Diseases	Tsuyoshi Sekizuka et al
EPI_ISL_479996	hcov/Japan/PG-0321/2020	2020-03-30	Asia/Japan/Kyusyu	Kumamoto City Public Health Research Institute	Pathogen Genomics Center, National Institute of Infectious Diseases	Tsuyoshi Sekizuka et al
EPI_ISL_479997	hcov/Japan/PG-0322/2020	2020-02-24	Asia/Japan/Hokurikushinsyu	Nagano Environmental Conservation Research Institute	Pathogen Genomics Center, National Institute of Infectious Diseases	Tsuyoshi Sekizuka et al
EPI_ISL_479998	hcov/Japan/PG-0323/2020	2020-02-25	Asia/Japan/Hokurikushinsyu	Nagano Environmental Conservation Research Institute	Pathogen Genomics Center, National Institute of Infectious Diseases	Tsuyoshi Sekizuka et al
EPI_ISL_479999	hcov/Japan/PG-0324/2020	2020-03-12	Asia/Japan/Hokurikushinsyu	Nagano Environmental Conservation Research Institute	Pathogen Genomics Center, National Institute of Infectious Diseases	Tsuyoshi Sekizuka et al
EPI_ISL_480000	hcov/Japan/PG-0325/2020	2020-03-23	Asia/Japan/Hokurikushinsyu	Nagano Environmental Conservation Research Institute	Pathogen Genomics Center, National Institute of Infectious Diseases	Tsuyoshi Sekizuka et al
EPI_ISL_480001	hcov/Japan/PG-0326/2020	2020-03-26	Asia/Japan/Hokurikushinsyu	Nagano Environmental Conservation Research Institute	Pathogen Genomics Center, National Institute of Infectious Diseases	Tsuyoshi Sekizuka et al
EPI_ISL_480002	hcov/Japan/PG-0327/2020	2020-03-13	Asia/Japan/Kyusyu	Nagasaki Prefectural Institute for Environmental Research and Public Health	Pathogen Genomics Center, National Institute of Infectious Diseases	Tsuyoshi Sekizuka et al
EPI_ISL_480003	hcov/Japan/PG-0328/2020	2020-03-24	Asia/Japan/Kyusyu	Nagasaki Prefectural Institute for Environmental Research and Public Health	Pathogen Genomics Center, National Institute of Infectious Diseases	Tsuyoshi Sekizuka et al
EPI_ISL_480004	hcov/Japan/PG-0329/2020	2020-03-29	Asia/Japan/Kanto	Chiba Prefectural Institute of Public Health	Pathogen Genomics Center, National Institute of Infectious Diseases	Tsuyoshi Sekizuka et al
EPI_ISL_684159	hcov/Japan/PG-0330/2020	2020-03-01	Asia/Japan	Chiba Prefectural Institute of Public Health	Pathogen Genomics Center, National Institute of Infectious Diseases	Tsuyoshi Sekizuka et al
EPI_ISL_480005	hcov/Japan/PG-0331/2020	2020-03-29	Asia/Japan/Kanto	Chiba Prefectural Institute of Public Health	Pathogen Genomics Center, National Institute of Infectious Diseases	Tsuyoshi Sekizuka et al
EPI_ISL_480006	hcov/Japan/PG-0332/2020	2020-03-29	Asia/Japan/Kanto	Chiba Prefectural Institute of Public Health	Pathogen Genomics Center, National Institute of Infectious Diseases	Tsuyoshi Sekizuka et al
EPI_ISL_480007	hcov/Japan/PG-0333/2020	2020-03-29	Asia/Japan/Kanto	Chiba Prefectural Institute of Public Health	Pathogen Genomics Center, National Institute of Infectious Diseases	Tsuyoshi Sekizuka et al
EPI_ISL_480008	hcov/Japan/PG-0334/2020	2020-03-29	Asia/Japan/Kanto	Chiba Prefectural Institute of Public Health	Pathogen Genomics Center, National Institute of Infectious Diseases	Tsuyoshi Sekizuka et al
EPI_ISL_684160	hcov/Japan/PG-0335/2020	2020-03-01	Asia/Japan	Chiba Prefectural Institute of Public Health	Pathogen Genomics Center, National Institute of Infectious Diseases	Tsuyoshi Sekizuka et al
EPI_ISL_480009	hcov/Japan/PG-0336/2020	2020-03-31	Asia/Japan/Kanto	Chiba Prefectural Institute of Public Health	Pathogen Genomics Center, National Institute of Infectious Diseases	Tsuyoshi Sekizuka et al
EPI_ISL_480010	hcov/Japan/PG-0337/2020	2020-04-01	Asia/Japan/Kanto	Chiba Prefectural Institute of Public Health	Pathogen Genomics Center, National Institute of Infectious Diseases	Tsuyoshi Sekizuka et al
EPI_ISL_480011	hcov/Japan/PG-0338/2020	2020-03-29	Asia/Japan/Kanto	Chiba Prefectural Institute of Public Health	Pathogen Genomics Center, National Institute of Infectious Diseases	Tsuyoshi Sekizuka et al
EPI_ISL_480012	hcov/Japan/PG-0339/2020	2020-03-29	Asia/Japan/Kanto	Chiba Prefectural Institute of Public Health	Pathogen Genomics Center, National Institute of Infectious Diseases	Tsuyoshi Sekizuka et al
EPI_ISL_480013	hcov/Japan/PG-0340/2020	2020-03-29	Asia/Japan/Kanto	Chiba Prefectural Institute of Public Health	Pathogen Genomics Center, National Institute of Infectious Diseases	Tsuyoshi Sekizuka et al
EPI_ISL_684161	hcov/Japan/PG-0341/2020	2020-03-01	Asia/Japan	Chiba Prefectural Institute of Public Health	Pathogen Genomics Center, National Institute of Infectious Diseases	Tsuyoshi Sekizuka et al
EPI_ISL_480014	hcov/Japan/PG-0342/2020	2020-03-30	Asia/Japan/Kanto	Chiba Prefectural Institute of Public Health	Pathogen Genomics Center, National Institute of Infectious Diseases	Tsuyoshi Sekizuka et al
EPI_ISL_480015	hcov/Japan/PG-0343/2020	2020-03-30	Asia/Japan/Kanto	Gunma Prefectural Institute of Public Health and Environmental Sciences	Pathogen Genomics Center, National Institute of Infectious Diseases	Tsuyoshi Sekizuka et al
EPI_ISL_480016	hcov/Japan/PG-0344/2020	2020-03-30	Asia/Japan/Kanto	Gunma Prefectural Institute of Public Health and Environmental Sciences	Pathogen Genomics Center, National Institute of Infectious Diseases	Tsuyoshi Sekizuka et al
EPI_ISL_480017	hcov/Japan/PG-0345/2020	2020-03-23	Asia/Japan/Kanto	Gunma Prefectural Institute of Public Health and Environmental Sciences	Pathogen Genomics Center, National Institute of Infectious Diseases	Tsuyoshi Sekizuka et al
EPI_ISL_480018	hcov/Japan/PG-0346/2020	2020-03-27	Asia/Japan/Kanto	Gunma Prefectural Institute of Public Health and Environmental Sciences	Pathogen Genomics Center, National Institute of Infectious Diseases	Tsuyoshi Sekizuka et al
EPI_ISL_480019	hcov/Japan/PG-0347/2020	2020-03-27	Asia/Japan/Kanto	Gunma Prefectural Institute of Public Health and Environmental Sciences	Pathogen Genomics Center, National Institute of Infectious Diseases	Tsuyoshi Sekizuka et al
EPI_ISL_480020	hcov/Japan/PG-0348/2020	2020-03-27	Asia/Japan/Kanto	Gunma Prefectural Institute of Public Health and Environmental Sciences	Pathogen Genomics Center, National Institute of Infectious Diseases	Tsuyoshi Sekizuka et al
EPI_ISL_480021	hcov/Japan/PG-0349/2020	2020-03-30	Asia/Japan/Kanto	Ibaraki Prefectural Institute of Public Health	Pathogen Genomics Center, National Institute of Infectious Diseases	Tsuyoshi Sekizuka et al
EPI_ISL_480022	hcov/Japan/PG-0350/2020	2020-03-30	Asia/Japan/Kanto	Ibaraki Prefectural Institute of Public Health	Pathogen Genomics Center, National Institute of Infectious Diseases	Tsuyoshi Sekizuka et al
EPI_ISL_480023	hcov/Japan/PG-0351/2020	2020-03-27	Asia/Japan/Kanto	Ibaraki Prefectural Institute of Public Health	Pathogen Genomics Center, National Institute of Infectious Diseases	Tsuyoshi Sekizuka et al
EPI_ISL_480024	hcov/Japan/PG-0352/2020	2020-03-26	Asia/Japan/Kanto	Ibaraki Prefectural Institute of Public Health	Pathogen Genomics Center, National Institute of Infectious Diseases	Tsuyoshi Sekizuka et al
EPI_ISL_480025	hcov/Japan/PG-0353/2020	2020-03-27	Asia/Japan/Kanto	Ibaraki Prefectural Institute of Public Health	Pathogen Genomics Center, National Institute of Infectious Diseases	Tsuyoshi Sekizuka et al
EPI_ISL_480026	hcov/Japan/PG-0354/2020	2020-03-31	Asia/Japan/Kanto	Ibaraki Prefectural Institute of Public Health	Pathogen Genomics Center, National Institute of Infectious Diseases	Tsuyoshi Sekizuka et al
EPI_ISL_480027	hcov/Japan/PG-0355/2020	2020-03-31	Asia/Japan/Kanto	Ibaraki Prefectural Institute of Public Health	Pathogen Genomics Center, National Institute of Infectious Diseases	Tsuyoshi Sekizuka et al
EPI_ISL_480028	hcov/Japan/PG-0356/2020	2020-03-31	Asia/Japan/Kanto	Ibaraki Prefectural Institute of Public Health	Pathogen Genomics Center, National Institute of Infectious Diseases	Tsuyoshi Sekizuka et al
EPI_ISL_480029	hcov/Japan/PG-0357/2020	2020-04-01	Asia/Japan/Kanto	Ibaraki Prefectural Institute of Public Health	Pathogen Genomics Center, National Institute of Infectious Diseases	Tsuyoshi Sekizuka et al
EPI_ISL_684162	hcov/Japan/PG-0358/2020	2020-03-01	Asia/Japan	Pathogen Genomics Center, National Institute of Infectious Diseases	Pathogen Genomics Center, National Institute of Infectious Diseases	Tsuyoshi Sekizuka et al
EPI_ISL_480030	hcov/Japan/PG-0359/2020	2020-02-17	Asia/Japan/Kanto	Tochigi Prefectural Institute of Public Health and Environmental Science	Pathogen Genomics Center, National Institute of Infectious Diseases	Tsuyoshi Sekizuka et al
EPI_ISL_684163	hcov/Japan/PG-0360/2020	2020-02-01	Asia/Japan	Pathogen Genomics Center, National Institute of Infectious Diseases	Pathogen Genomics Center, National Institute of Infectious Diseases	Tsuyoshi Sekizuka et al
EPI_ISL_480031	hcov/Japan/PG-0361/2020	2020-02-19	Asia/Japan/Kanto	Tochigi Prefectural Institute of Public Health and Environmental Science	Pathogen Genomics Center, National Institute of Infectious Diseases	Tsuyoshi Sekizuka et al
EPI_ISL_480032	hcov/Japan/PG-0362/2020	2020-02-21	Asia/Japan/Kanto	Tochigi Prefectural Institute of Public Health and Environmental Science	Pathogen Genomics Center, National Institute of Infectious Diseases	Tsuyoshi Sekizuka et al
EPI_ISL_480033	hcov/Japan/PG-0363/2020	2020-02-22	Asia/Japan/Kanto	Tochigi Prefectural Institute of Public Health and Environmental Science	Pathogen Genomics Center, National Institute of Infectious Diseases	Tsuyoshi Sekizuka et al
EPI_ISL_480034	hcov/Japan/PG-0364/2020	2020-03-05	Asia/Japan/Kanto	Tochigi Prefectural Institute of Public Health and Environmental Science	Pathogen Genomics Center, National Institute of Infectious Diseases	Tsuyoshi Sekizuka et al
EPI_ISL_480035	hcov/Japan/PG-0365/2020	2020-03-20	Asia/Japan/Kanto	Tochigi Prefectural Institute of Public Health and Environmental Science	Pathogen Genomics Center, National Institute of Infectious Diseases	Tsuyoshi Sekizuka et al
EPI_ISL_480036	hcov/Japan/PG-0366/2020	2020-03-24	Asia/Japan/Kanto	Tochigi Prefectural Institute of Public Health and Environmental Science	Pathogen Genomics Center, National Institute of Infectious Diseases	Tsuyoshi Sekizuka et al
EPI_ISL_480037	hcov/Japan/PG-0367/2020	2020-03-24	Asia/Japan/Kanto	Tochigi Prefectural Institute of Public Health and Environmental Science	Pathogen Genomics Center, National Institute of Infectious Diseases	Tsuyoshi Sekizuka et al
EPI_ISL_480038	hcov/Japan/PG-0368/2020	2020-03-25	Asia/Japan/Kanto	Tochigi Prefectural Institute of Public Health and Environmental Science	Pathogen Genomics Center, National Institute of Infectious Diseases	Tsuyoshi Sekizuka et al
EPI_ISL_480039	hcov/Japan/PG-0369/2020	2020-03-25	Asia/Japan/Kanto	Tochigi Prefectural Institute of Public Health and Environmental Science	Pathogen Genomics Center, National Institute of Infectious Diseases	Tsuyoshi Sekizuka et al
EPI_ISL_480040	hcov/Japan/PG-0370/2020	2020-03-25	Asia/Japan/Kanto	Tochigi Prefectural Institute of Public Health and Environmental Science	Pathogen Genomics Center, National Institute of Infectious Diseases	Tsuyoshi Sekizuka et al
EPI_ISL_480041	hcov/Japan/PG-0371/2020	2020-03-29	Asia/Japan/Kanto	Tochigi Prefectural Institute of Public Health and Environmental Science	Pathogen Genomics Center, National Institute of Infectious Diseases	Tsuyoshi Sekizuka et al
EPI_ISL_480042	hcov/Japan/PG-0372/2020	2020-02-15	Asia/Japan/Chubu	Nagoya City Public Health Research Institute	Pathogen Genomics Center, National Institute of Infectious Diseases	Tsuyoshi Sekizuka et al
EPI_ISL_480043	hcov/Japan/PG-0373/2020	2020-02-21	Asia/Japan/Chubu	Nagoya City Public Health Research Institute	Pathogen Genomics Center, National Institute of Infectious Diseases	Tsuyoshi Sekizuka et al
EPI_ISL_480044	hcov/Japan/PG-0374/2020	2020-02-22	Asia/Japan/Chubu	Nagoya City Public Health Research Institute	Pathogen Genomics Center, National Institute of Infectious Diseases	Tsuyoshi Sekizuka et al
EPI_ISL_480045	hcov/Japan/PG-0375/2020	2020-02-22	Asia/Japan/Chubu	Nagoya City Public Health Research Institute	Pathogen Genomics Center, National Institute of Infectious Diseases	Tsuyoshi Sekizuka et al
EPI_ISL_480046	hcov/Japan/PG-0376/2020	2020-02-22	Asia/Japan/Chubu	Nagoya City Public Health Research Institute	Pathogen Genomics Center, National Institute of Infectious Diseases	Tsuyoshi Sekizuka et al
EPI_ISL_480047	hcov/Japan/PG-0377/2020	2020-02-25	Asia/Japan/Chubu	Nagoya City Public Health Research Institute	Pathogen Genomics Center, National Institute of Infectious Diseases	Tsuyoshi Sekizuka et al
EPI_ISL_480048	hcov/Japan/PG-0378/2020	2020-02-26	Asia/Japan/Chubu	Nagoya City Public Health Research Institute	Pathogen Genomics Center, National Institute of Infectious Diseases	Tsuyoshi Sekizuka et al
EPI_ISL_480049	hcov/Japan/PG-0379/2020	2020-02-26	Asia/Japan/Chubu	Nagoya City Public Health Research Institute	Pathogen Genomics Center, National Institute of Infectious Diseases	Tsuyoshi Sekizuka et al
EPI_ISL_684164	hcov/Japan/PG-0380/2020	2020-02-01	Asia/Japan	Pathogen Genomics Center, National Institute of Infectious Diseases	Pathogen Genomics Center, National Institute of Infectious Diseases	Tsuyoshi Sekizuka et al
EPI_ISL_480050	hcov/Japan/PG-0381/2020	2020-03-01	Asia/Japan/Chubu	Nagoya City Public Health Research Institute	Pathogen Genomics Center, National Institute of Infectious Diseases	Tsuyoshi Sekizuka et al
EPI_ISL_480051	hcov/Japan/PG-0382/2020	2020-03-01	Asia/Japan/Chubu	Nagoya City Public Health Research Institute	Pathogen Genomics Center, National Institute of Infectious Diseases	Tsuyoshi Sekizuka et al
EPI_ISL_480052	hcov/Japan/PG-0383/2020	2020-03-03	Asia/Japan/Chubu	Nagoya City Public Health Research Institute	Pathogen Genomics Center, National Institute of Infectious Diseases	Tsuyoshi Sekizuka et al
EPI_ISL_480053	hcov/Japan/PG-0384/2020	2020-03-03	Asia/Japan/Chubu	Nagoya City Public Health Research Institute	Pathogen Genomics Center, National Institute of Infectious Diseases	Tsuyoshi Sekizuka et al
EPI_ISL_480054	hcov/Japan/PG-0385/2020	2020-03-04	Asia/Japan/Chubu	Nagoya City Public Health Research Institute	Pathogen Genomics Center, National Institute of Infectious Diseases	Tsuyoshi Sekizuka et al
EPI_ISL_480055	hcov/Japan/PG-0386/2020	2020-03-04	Asia/Japan/Chubu	Nagoya City Public Health Research Institute	Pathogen Genomics Center, National Institute of Infectious Diseases	Tsuyoshi Sekizuka et al
EPI_ISL_480056	hcov/Japan/PG-0387/2020	2020-03-04	Asia/Japan/Chubu	Nagoya City Public Health Research Institute	Pathogen Genomics Center, National Institute of Infectious Diseases	Tsuyoshi Sekizuka et al
EPI_ISL_480057	hcov/Japan/PG-0388/2020	2020-03-04	Asia/Japan/Chubu	Nagoya City Public Health Research Institute	Pathogen Genomics Center, National Institute of Infectious Diseases	Tsuyoshi Sekizuka et al
EPI_ISL_480058	hcov/Japan/PG-0389/2020	2020-03-05	Asia/Japan/Chubu	Nagoya City Public Health Research Institute	Pathogen Genomics Center, National Institute of Infectious Diseases	Tsuyoshi Sekizuka et al
EPI_ISL_480059	hcov/Japan/PG-0390/2020	2020-03-05	Asia/Japan/Chubu	Nagoya City Public Health Research Institute	Pathogen Genomics Center, National Institute of Infectious Diseases	Tsuyoshi Sekizuka et al
EPI_ISL_480060	hcov/Japan/PG-0391/2020	2020-03-05	Asia/Japan/Chubu	Nagoya City Public Health Research Institute	Pathogen Genomics Center, National Institute of Infectious Diseases	Tsuyoshi Sekizuka et al
EPI_ISL_480061	hcov/Japan/PG-0392/2020	2020-03-06	Asia/Japan/Chubu	Nagoya City Public Health Research Institute	Pathogen Genomics Center, National Institute of Infectious Diseases	Tsuyoshi Sekizuka et al
EPI_ISL_480062	hcov/Japan/PG-0393/2020	2020-03-06	Asia/Japan/Chubu	Nagoya City Public Health Research Institute	Pathogen Genomics Center, National Institute of Infectious Diseases	Tsuyoshi Sekizuka et al
EPI_ISL_480063	hcov/Japan/PG-0394/2020	2020-03-06	Asia/Japan/Chubu	Nagoya City Public Health Research Institute	Pathogen Genomics Center, National Institute of Infectious Diseases	Tsuyoshi Sekizuka et al
EPI_ISL_480064	hcov/Japan/PG-0395/2020	2020-03-06	Asia/Japan/Chubu	Nagoya City Public Health Research Institute	Pathogen Genomics Center, National Institute of Infectious Diseases	Tsuyoshi Sekizuka et al
EPI_ISL_480065	hcov/Japan/PG-0396/2020	2020-03-28	Asia/Japan/Kansai	Sakai City Institute of Public Health	Pathogen Genomics Center, National Institute of Infectious Diseases	Tsuyoshi Sekizuka et al
EPI_ISL_480066	hcov/Japan/PG-0397/2020	2020-03-29	Asia/Japan/Kansai	Sakai City Institute of Public Health	Pathogen Genomics Center, National Institute of Infectious Diseases	Tsuyoshi Sekizuka et al
EPI_ISL_480067	hcov/Japan/PG-0398/2020	2020-03-31	Asia/Japan/Kansai	Sakai City Institute of Public Health	Pathogen Genomics Center, National Institute of Infectious Diseases	Tsuyoshi Sekizuka et al
EPI_ISL_480068	hcov/Japan/PG-0399/2020	2020-04-01	Asia/Japan/Kansai	Sakai City Institute of Public Health	Pathogen Genomics Center, National Institute of Infectious Diseases	Tsuyoshi Sekizuka et al
EPI_ISL_480069	hcov/Japan/PG-0400/2020	2020-04-01	Asia/Japan/Kansai	Sakai City Institute of Public Health	Pathogen Genomics Center, National Institute of Infectious Diseases	Tsuyoshi Sekizuka et al
EPI_ISL_480070	hcov/Japan/PG-0401/2020	2020-04-02	Asia/Japan/Kansai	Sakai City Institute of Public Health	Pathogen Genomics Center, National Institute of Infectious Diseases	Tsuyoshi Sekizuka et al
EPI_ISL_480071	hcov/Japan/PG-0402/2020	2020-04-02	Asia/Japan/Kansai	Sakai City Institute of Public Health	Pathogen Genomics Center, National Institute of Infectious Diseases	Tsuyoshi Sekizuka et al
EPI_ISL_480072	hcov/Japan/PG-0403/2020	2020-04-03	Asia/Japan/Kansai	Sakai City Institute of Public Health	Pathogen Genomics Center, National Institute of Infectious Diseases	Tsuyoshi Sekizuka et al
EPI_ISL_480073	hcov/Japan/PG-0404/2020	2020-03-26	Asia/Japan/Kanto	Tochigi Prefectural Institute of Public Health and Environmental Science	Pathogen Genomics Center, National Institute of Infectious Diseases	Tsuyoshi Sekizuka et al
EPI_ISL_480074	hcov/Japan/PG-0405/2020	2020-03-30	Asia/Japan/Kanto	Shizuoka City Institute of Environmental Sciences and Public Health	Pathogen Genomics Center, National Institute of Infectious Diseases	Tsuyoshi Sekizuka et al
EPI_ISL_480075	hcov/Japan/PG-0406/2020	2020-03-30	Asia/Japan/Kanto	Shizuoka City Institute of Environmental Sciences and Public Health	Pathogen Genomics Center, National Institute of Infectious Diseases	Tsuyoshi Sekizuka et al
EPI_ISL_480076	hcov/Japan/PG-0407/2020	2020-03-30	Asia/Japan/Kanto	Shizuoka City Institute of Environmental Sciences and Public Health	Pathogen Genomics Center, National Institute of Infectious Diseases	Tsuyoshi Sekizuka et al
EPI_ISL_480077	hcov/Japan/PG-0408/2020	2020-03-30	Asia/Japan/Kanto	Shizuoka City Institute of Environmental Sciences and Public Health	Pathogen Genomics Center, National Institute of Infectious Diseases	Tsuyoshi Sekizuka et al
EPI_ISL_480078	hcov/Japan/PG-0409/2020	2020-03-30	Asia/Japan/Kanto	Shizuoka City Institute of Environmental Sciences and Public Health	Pathogen Genomics Center, National Institute of Infectious Diseases	Tsuyoshi Sekizuka et al
EPI_ISL_480079	hcov/Japan/PG-0410/2020	2020-03-30	Asia/Japan/Kanto	Shizuoka City Institute of Environmental Sciences and Public Health	Pathogen Genomics Center, National Institute of Infectious Diseases	Tsuyoshi Sekizuka et al
EPI_ISL_480080	hcov/Japan/PG-0411/2020	2020-03-30	Asia/Japan/Kanto	Shizuoka City Institute of Environmental Sciences and Public Health	Pathogen Genomics Center, National Institute of Infectious Diseases	Tsuyoshi Sekizuka et al
EPI_ISL_480081	hcov/Japan/PG-0412/2020	2020-03-31	Asia/Japan/Kanto	Shizuoka City Institute of Environmental Sciences and Public Health	Pathogen Genomics Center, National Institute of Infectious Diseases	Tsuyoshi Sekizuka et al
EPI_ISL_480082	hcov/Japan/PG-0413/2020	2020-04-03	Asia/Japan/Kanto	Shizuoka City Institute of Environmental Sciences and Public Health	Pathogen Genomics Center, National Institute of Infectious Diseases	Tsuyoshi Sekizuka et al
EPI_ISL_684165	hcov/Japan/PG-0414/2020	2020-03-01	Asia/Japan	Pathogen Genomics Center, National Institute of Infectious Diseases	Pathogen Genomics Center, National Institute of Infectious Diseases	Tsuyoshi Sekizuka et al
EPI_ISL_480083	hcov/Japan/PG-0415/2020	2020-03-25	Asia/Japan/Chubu	Gifu Prefectural Institute of Public Health and Environmental Sciences	Pathogen Genomics Center, National Institute of Infectious Diseases	Tsuyoshi Sekizuka et al
EPI_ISL_480084	hcov/Japan/PG-0416/2020	2020-03-25	Asia/Japan/Chubu	Gifu Prefectural Institute of Public Health and Environmental Sciences	Pathogen Genomics Center, National Institute of Infectious Diseases	Tsuyoshi Sekizuka et al
EPI_ISL_480085	hcov/Japan/PG-0417/2020	2020-03-26	Asia/Japan/Chubu	Gifu Prefectural Institute of Public Health and Environmental Sciences	Pathogen Genomics Center, National Institute of Infectious Diseases	Tsuyoshi Sekizuka et al
EPI_ISL_480086	hcov/Japan/PG-0418/2020	2020-03-27	Asia/Japan/Chubu	Gifu Prefectural Institute of Public Health and Environmental Sciences	Pathogen Genomics Center, National Institute of Infectious Diseases	Tsuyoshi Sekizuka et al
EPI_ISL_480087	hcov/Japan/PG-0419/2020	2020-03-27	Asia/Japan/Chubu	Gifu Prefectural Institute of Public Health and Environmental Sciences	Pathogen Genomics Center, National Institute of Infectious Diseases	Tsuyoshi Sekizuka et al
EPI_ISL_480088	hcov/Japan/PG-0420/2020	2020-03-29	Asia/Japan/Chubu	Gifu Prefectural Institute of Public Health and Environmental Sciences	Pathogen Genomics Center, National Institute of Infectious Diseases	Tsuyoshi Sekizuka et al
EPI_ISL_480089	hcov/Japan/PG-0421/2020	2020-03-29	Asia/Japan/Chubu	Gifu Prefectural Institute of Public Health and Environmental Sciences	Pathogen Genomics Center, National Institute of Infectious Diseases	Tsuyoshi Sekizuka et al
EPI_ISL_480090	hcov/Japan/PG-0422/2020	2020-04-01	Asia/Japan/Kansai	Department of Infectious Diseases, Kobe Institute of Health	Pathogen Genomics Center, National Institute of Infectious Diseases	Tsuyoshi Sekizuka et al
EPI_ISL_480091	hcov/Japan/PG-0423/2020	2020-04-02	Asia/Japan/Kansai	Department of Infectious Diseases, Kobe Institute of Health	Pathogen Genomics Center, National Institute of Infectious Diseases	Tsuyoshi Sekizuka et al
EPI_ISL_480092	hcov/Japan/PG-0424/2020	2020-04-04	Asia/Japan/Kansai	Department of Infectious Diseases, Kobe Institute of Health	Pathogen Genomics Center, National Institute of Infectious Diseases	Tsuyoshi Sekizuka et al
EPI_ISL_480093	hcov/Japan/PG-0425/2020	2020-04-04	Asia/Japan/Kansai	Department of Infectious Diseases, Kobe Institute of Health	Pathogen Genomics Center, National Institute of Infectious Diseases	Tsuyoshi Sekizuka et al
EPI_ISL_480094	hcov/Japan/PG-0426/2020	2020-04-04	Asia/Japan/Kansai	Department of Infectious Diseases, Kobe Institute of Health	Pathogen Genomics Center, National Institute of Infectious Diseases	Tsuyoshi Sekizuka et al
EPI_ISL_480095	hcov/Japan/PG-0427/2020	2020-04-05	Asia/Japan/Kansai	Department of Infectious Diseases, Kobe Institute of Health	Pathogen Genomics Center, National Institute of Infectious Diseases	Tsuyoshi Sekizuka et al
EPI_ISL_684166	hcov/Japan/PG-0428/2020	2020-04-01	Asia/Japan	Pathogen Genomics Center, National Institute of Infectious Diseases	Pathogen Genomics Center, National Institute of Infectious Diseases	Tsuyoshi Sekizuka et al
EPI_ISL_480096	hcov/Japan/PG-0429/2020	2020-04-05	Asia/Japan/Kansai	Department of Infectious Diseases, Kobe Institute of Health	Pathogen Genomics Center, National Institute of Infectious Diseases	Tsuyoshi Sekizuka et al
EPI_ISL_480097	hcov/Japan/PG-0430/2020	2020-04-05	Asia/Japan/Kansai	Department of Infectious Diseases, Kobe Institute of Health	Pathogen Genomics Center, National Institute of Infectious Diseases	Tsuyoshi Sekizuka et al
EPI_ISL_684167	hcov/Japan/PG-0431/2020	2020-04-01	Asia/Japan	Pathogen Genomics Center, National Institute of Infectious Diseases	Pathogen Genomics Center, National Institute of Infectious Diseases	Tsuyoshi Sekizuka et al
EPI_ISL_480098	hcov/Japan/PG-0432/2020	2020-04-05	Asia/Japan/Kansai	Department of Infectious Diseases, Kobe Institute of Health	Pathogen Genomics Center, National Institute of Infectious Diseases	Tsuyoshi Sekizuka et al
EPI_ISL_480099	hcov/Japan/PG-0433/2020	2020-04-05	Asia/Japan/Kansai	Department of Infectious Diseases, Kobe Institute of Health	Pathogen Genomics Center, National Institute of Infectious Diseases	Tsuyoshi Sekizuka et al
EPI_ISL_480100	hcov/Japan/PG-0434/2020	2020-04-05	Asia/Japan/Kansai	Department of Infectious Diseases, Kobe Institute of Health	Pathogen Genomics Center, National Institute of Infectious Diseases	Tsuyoshi Sekizuka et al
EPI_ISL_480101	hcov/Japan/PG-0435/2020	2020-04-05	Asia/Japan/Kansai	Department of Infectious Diseases, Kobe Institute of Health	Pathogen Genomics Center, National Institute of Infectious Diseases	Tsuyoshi Sekizuka et al
EPI_ISL_480102	hcov/Japan/PG-0436/2020	2020-04-06	Asia/Japan/Kansai	Department of Infectious Diseases, Kobe Institute of Health	Pathogen Genomics Center, National Institute of Infectious Diseases	Tsuyoshi Sekizuka et al
EPI_ISL_480103	hcov/Japan/PG-0437/2020	2020-03-12	Asia/Japan/Kanto	Koshigaya City Public Health Center	Pathogen Genomics Center, National Institute of Infectious Diseases	Tsuyoshi Sekizuka et al
EPI_ISL_684168	hcov/Japan/PG-0438/2020	2020-03-01	Asia/Japan	Pathogen Genomics Center, National Institute of Infectious Diseases	Pathogen Genomics Center, National Institute of Infectious Diseases	Tsuyoshi Sekizuka et al
EPI_ISL_480104	hcov/Japan/PG-0439/2020	2020-03-13	Asia/Japan/Kanto	Koshigaya City Public Health Center	Pathogen Genomics Center, National Institute of Infectious Diseases	Tsuyoshi Sekizuka et al
EPI_ISL_480105	hcov/Japan/PG-0440/2020	2020-03-13	Asia/Japan/Kanto	Koshigaya City Public Health Center	Pathogen Genomics Center, National Institute of Infectious Diseases	Tsuyoshi Sekizuka et al
EPI_ISL_480106	hcov/Japan/PG-0441/2020	2020-03-19	Asia/Japan/Kanto	Koshigaya City Public Health Center	Pathogen Genomics Center, National Institute of Infectious Diseases	Tsuyoshi Sekizuka et al
EPI_ISL_480107	hcov/Japan/PG-0442/2020	2020-03-19	Asia/Japan/Kanto	Koshigaya City Public Health Center	Pathogen Genomics Center, National Institute of Infectious Diseases	Tsuyoshi Sekizuka et al
EPI_ISL_480108	hcov/Japan/PG-0443/2020	2020-03-30	Asia/Japan/Kanto	Koshigaya City Public Health Center	Pathogen Genomics Center, National Institute of Infectious Diseases	Tsuyoshi Sekizuka et al
EPI_ISL_684169	hcov/Japan/PG-0444/2020	2020-03-01	Asia/Japan	Pathogen Genomics Center, National Institute of Infectious Diseases	Pathogen Genomics Center, National Institute of Infectious Diseases	Tsuyoshi Sekizuka et al
EPI_ISL_480109	hcov/Japan/PG-0445/2020	2020-03-19	Asia/Japan/Kyusyu	Oita Prefectural Institute of Public Health and Environmental Science	Pathogen Genomics Center, National Institute of Infectious Diseases	Tsuyoshi Sekizuka et al
EPI_ISL_480110	hcov/Japan/PG-0446/2020	2020-03-19	Asia/Japan/Kyusyu	Oita Prefectural Institute of Public Health and Environmental Science	Pathogen Genomics Center, National Institute of Infectious Diseases	Tsuyoshi Sekizuka et al
EPI_ISL_684170	hcov/Japan/PG-0447/2020	2020-03-01	Asia/Japan	Pathogen Genomics Center, National Institute of Infectious Diseases	Pathogen Genomics Center, National Institute of Infectious Diseases	Tsuyoshi Sekizuka et al
EPI_ISL_480111	hcov/Japan/PG-0448/2020	2020-03-21	Asia/Japan/Kyusyu	Oita Prefectural Institute of Public Health and Environmental Science	Pathogen Genomics Center, National Institute of Infectious Diseases	Tsuyoshi Sekizuka et al
EPI_ISL_480112	hcov/Japan/PG-0449/2020	2020-03-21	Asia/Japan/Kyusyu	Oita Prefectural Institute of Public Health and Environmental Science	Pathogen Genomics Center, National Institute of Infectious Diseases	Tsuyoshi Sekizuka et al
EPI_ISL_480113	hcov/Japan/PG-0450/2020	2020-03-21	Asia/Japan/Kyusyu	Oita Prefectural Institute of Public Health and Environmental Science	Pathogen Genomics Center, National Institute of Infectious Diseases	Tsuyoshi Sekizuka et al
EPI_ISL_684171	hcov/Japan/PG-0451/2020	2020-03-01	Asia/Japan	Pathogen Genomics Center, National Institute of Infectious Diseases	Pathogen Genomics Center, National Institute of Infectious Diseases	Tsuyoshi Sekizuka et al
EPI_ISL_480114	hcov/Japan/PG-0452/2020	2020-03-21	Asia/Japan/Kyusyu	Oita Prefectural Institute of Public Health and Environmental Science	Pathogen Genomics Center, National Institute of Infectious Diseases	Tsuyoshi Sekizuka et al
EPI_ISL_480115	hcov/Japan/PG-0453/2020	2020-03-21	Asia/Japan/Kyusyu	Oita Prefectural Institute of Public Health and Environmental Science	Pathogen Genomics Center, National Institute of Infectious Diseases	Tsuyoshi Sekizuka et al
EPI_ISL_480116	hcov/Japan/PG-0454/2020	2020-03-21	Asia/Japan/Kyusyu	Oita Prefectural Institute of Public Health and Environmental Science	Pathogen Genomics Center, National Institute of Infectious Diseases	Tsuyoshi Sekizuka et al
EPI_ISL_480117	hcov/Japan/PG-0455/2020	2020-03-19	Asia/Japan/Kyusyu	Oita Prefectural Institute of Public Health and Environmental Science	Pathogen Genomics Center, National Institute of Infectious Diseases	Tsuyoshi Sekizuka et al
EPI_ISL_684172	hcov/Japan/PG-0456/2020	2020-03-01	Asia/Japan	Pathogen Genomics Center, National Institute of Infectious Diseases	Pathogen Genomics Center, National Institute of Infectious Diseases	Tsuyoshi Sekizuka et al
EPI_ISL_480118	hcov/Japan/PG-0457/2020	2020-03-27	Asia/Japan/Kyusyu	Oita Prefectural Institute of Public Health and Environmental Science	Pathogen Genomics Center, National Institute of Infectious Diseases	Tsuyoshi Sekizuka et al
EPI_ISL_480119	hcov/Japan/PG-0458/2020	2020-03-29	Asia/Japan/Kyusyu	Oita Prefectural Institute of Public Health and Environmental Science	Pathogen Genomics Center, National Institute of Infectious Diseases	Tsuyoshi Sekizuka et al
EPI_ISL_480120	hcov/Japan/PG-0459/2020	2020-03-30	Asia/Japan/Hokurikushinsyu	Fukui Prefectural Institute of Public Health and Environmental Science	Pathogen Genomics Center, National Institute of Infectious Diseases	Tsuyoshi Sekizuka et al
EPI_ISL_480121	hcov/Japan/PG-0460/2020	2020-03-30	Asia/Japan/Hokurikushinsyu	Fukui Prefectural Institute of Public Health and Environmental Science	Pathogen Genomics Center, National Institute of Infectious Diseases	Tsuyoshi Sekizuka et al
EPI_ISL_480122	hcov/Japan/PG-0461/2020	2020-03-30	Asia/Japan/Hokurikushinsyu	Fukui Prefectural Institute of Public Health and Environmental Science	Pathogen Genomics Center, National Institute of Infectious Diseases	Tsuyoshi Sekizuka et al
EPI_ISL_480123	hcov/Japan/PG-0462/2020	2020-03-30	Asia/Japan/Hokurikushinsyu	Fukui Prefectural Institute of Public Health and Environmental Science	Pathogen Genomics Center, National Institute of Infectious Diseases	Tsuyoshi Sekizuka et al
EPI_ISL_480124	hcov/Japan/PG-0463/2020	2020-03-30	Asia/Japan/Hokurikushinsyu	Fukui Prefectural Institute of Public Health and Environmental Science	Pathogen Genomics Center, National Institute of Infectious Diseases	Tsuyoshi Sekizuka et al
EPI_ISL_480125	hcov/Japan/PG-0464/2020	2020-03-31	Asia/Japan/Hokurikushinsyu	Fukui Prefectural Institute of Public Health and Environmental Science	Pathogen Genomics Center, National Institute of Infectious Diseases	Tsuyoshi Sekizuka et al
EPI_ISL_480126	hcov/Japan/PG-0465/2020	2020-04-07	Asia/Japan/Hokurikushinsyu	Fukui Prefectural Institute of Public Health and Environmental Science	Pathogen Genomics Center, National Institute of Infectious Diseases	Tsuyoshi Sekizuka et al
EPI_ISL_480127	hcov/Japan/PG-0466/2020	2020-04-01	Asia/Japan/Hokurikushinsyu	Fukui Prefectural Institute of Public Health and Environmental Science	Pathogen Genomics Center, National Institute of Infectious Diseases	Tsuyoshi Sekizuka et al
EPI_ISL_684173	hcov/Japan/PG-0467/2020	2020-03-01	Asia/Japan	Pathogen Genomics Center, National Institute of Infectious Diseases	Pathogen Genomics Center, National Institute of Infectious Diseases	Tsuyoshi Sekizuka et al
EPI_ISL_480128	hcov/Japan/PG-0468/2020	2020-03-31	Asia/Japan/Hokurikushinsyu	Fukui Prefectural Institute of Public Health and Environmental Science	Pathogen Genomics Center, National Institute of Infectious Diseases	Tsuyoshi Sekizuka et al
EPI_ISL_480129	hcov/Japan/PG-0469/2020	2020-03-31	Asia/Japan/Hokurikushinsyu	Fukui Prefectural Institute of Public Health and Environmental Science	Pathogen Genomics Center, National Institute of Infectious Diseases	Tsuyoshi Sekizuka et al
EPI_ISL_480130	hcov/Japan/PG-0470/2020	2020-04-01	Asia/Japan/Hokurikushinsyu	Fukui Prefectural Institute of Public Health and Environmental Science	Pathogen Genomics Center, National Institute of Infectious Diseases	Tsuyoshi Sekizuka et al
EPI_ISL_480131	hcov/Japan/PG-0471/2020	2020-04-01	Asia/Japan/Hokurikushinsyu	Fukui Prefectural Institute of Public Health and Environmental Science	Pathogen Genomics Center, National Institute of Infectious Diseases	Tsuyoshi Sekizuka et al
EPI_ISL_480132	hcov/Japan/PG-0472/2020	2020-04-01	Asia/Japan/Hokurikushinsyu	Fukui Prefectural Institute of Public Health and Environmental Science	Pathogen Genomics Center, National Institute of Infectious Diseases	Tsuyoshi Sekizuka et al
EPI_ISL_480133	hcov/Japan/PG-0473/2020	2020-04-01	Asia/Japan/Hokurikushinsyu	Fukui Prefectural Institute of Public Health and Environmental Science	Pathogen Genomics Center, National Institute of Infectious Diseases	Tsuyoshi Sekizuka et al
EPI_ISL_480134	hcov/Japan/PG-0474/2020	2020-04-01	Asia/Japan/Hokurikushinsyu	Fukui Prefectural Institute of Public Health and Environmental Science	Pathogen Genomics Center, National Institute of Infectious Diseases	Tsuyoshi Sekizuka et al
EPI_ISL_480135	hcov/Japan/PG-0475/2020	2020-04-02	Asia/Japan/Hokurikushinsyu	Fukui Prefectural Institute of Public Health and Environmental Science	Pathogen Genomics Center, National Institute of Infectious Diseases	Tsuyoshi Sekizuka et al
EPI_ISL_480136	hcov/Japan/PG-0476/2020	2020-04-02	Asia/Japan/Hokurikushinsyu	Fukui Prefectural Institute of Public Health and Environmental Science	Pathogen Genomics Center, National Institute of Infectious Diseases	Tsuyoshi Sekizuka et al
EPI_ISL_480137	hcov/Japan/PG-0477/2020	2020-04-02	Asia/Japan/Hokurikushinsyu	Fukui Prefectural Institute of Public Health and Environmental Science	Pathogen Genomics Center, National Institute of Infectious Diseases	Tsuyoshi Sekizuka et al
EPI_ISL_480138	hcov/Japan/PG-0478/2020	2020-04-02	Asia/Japan/Hokurikushinsyu	Fukui Prefectural Institute of Public Health and Environmental Science	Pathogen Genomics Center, National Institute of Infectious Diseases	Tsuyoshi Sekizuka et al
EPI_ISL_684174	hcov/Japan/PG-0479/2020	2020-04-01	Asia/Japan	Pathogen Genomics Center, National Institute of Infectious Diseases	Pathogen Genomics Center, National Institute of Infectious Diseases	Tsuyoshi Sekizuka et al
EPI_ISL_480139	hcov/Japan/PG-0480/2020	2020-04-02	Asia/Japan/Hokurikushinsyu	Fukui Prefectural Institute of Public Health and Environmental Science	Pathogen Genomics Center, National Institute of Infectious Diseases	Tsuyoshi Sekizuka et al
EPI_ISL_480140	hcov/Japan/PG-0481/2020	2020-04-02	Asia/Japan/Hokurikushinsyu	Fukui Prefectural Institute of Public Health and Environmental Science	Pathogen Genomics Center, National Institute of Infectious Diseases	Tsuyoshi Sekizuka et al
EPI_ISL_480141	hcov/Japan/PG-0482/2020	2020-04-03	Asia/Japan/Hokurikushinsyu	Fukui Prefectural Institute of Public Health and Environmental Science	Pathogen Genomics Center, National Institute of Infectious Diseases	Tsuyoshi Sekizuka et al
EPI_ISL_480142	hcov/Japan/PG-0483/2020	2020-04-03	Asia/Japan/Hokurikushinsyu	Fukui Prefectural Institute of Public Health and Environmental Science	Pathogen Genomics Center, National Institute of Infectious Diseases	Tsuyoshi Sekizuka et al
EPI_ISL_480143	hcov/Japan/PG-0484/2020	2020-04-03	Asia/Japan/Hokurikushinsyu	Fukui Prefectural Institute of Public Health and Environmental Science	Pathogen Genomics Center, National Institute of Infectious Diseases	Tsuyoshi Sekizuka et al
EPI_ISL_480144	hcov/Japan/PG-0485/2020	2020-04-04	Asia/Japan/Hokurikushinsyu	Fukui Prefectural Institute of Public Health and Environmental Science	Pathogen Genomics Center, National Institute of Infectious Diseases	Tsuyoshi Sekizuka et al
EPI_ISL_480145	hcov/Japan/PG-0486/2020	2020-04-04	Asia/Japan/Hokurikushinsyu	Fukui Prefectural Institute of Public Health and Environmental Science	Pathogen Genomics Center, National Institute of Infectious Diseases	Tsuyoshi Sekizuka et al
EPI_ISL_480146	hcov/Japan/PG-0487/2020	2020-04-04	Asia/Japan/Hokurikushinsyu	Fukui Prefectural Institute of Public Health and Environmental Science	Pathogen Genomics Center, National Institute of Infectious Diseases	Tsuyoshi Sekizuka et al
EPI_ISL_480147	hcov/Japan/PG-0488/2020	2020-04-06	Asia/Japan/Hokurikushinsyu	Fukui Prefectural Institute of Public Health and Environmental Science	Pathogen Genomics Center, National Institute of Infectious Diseases	Tsuyoshi Sekizuka et al
EPI_ISL_480148	hcov/Japan/PG-0489/2020	2020-04-05	Asia/Japan/Hokurikushinsyu	Fukui Prefectural Institute of Public Health and Environmental Science	Pathogen Genomics Center, National Institute of Infectious Diseases	Tsuyoshi Sekizuka et al
EPI_ISL_480149	hcov/Japan/PG-0490/2020	2020-04-05	Asia/Japan/Hokurikushinsyu	Fukui Prefectural Institute of Public Health and Environmental Science	Pathogen Genomics Center, National Institute of Infectious Diseases	Tsuyoshi Sekizuka et al
EPI_ISL_480150	hcov/Japan/PG-0491/2020	2020-04-05	Asia/Japan/Hokurikushinsyu	Fukui Prefectural Institute of Public Health and Environmental Science	Pathogen Genomics Center, National Institute of Infectious Diseases	Tsuyoshi Sekizuka et al
EPI_ISL_480151	hcov/Japan/PG-0492/2020	2020-04-06	Asia/Japan/Hokurikushinsyu	Fukui Prefectural Institute of Public Health and Environmental Science	Pathogen Genomics Center, National Institute of Infectious Diseases	Tsuyoshi Sekizuka et al
EPI_ISL_480152	hcov/Japan/PG-0493/2020	2020-04-06	Asia/Japan/Hokurikushinsyu	Fukui Prefectural Institute of Public Health and Environmental Science	Pathogen Genomics Center, National Institute of Infectious Diseases	Tsuyoshi Sekizuka et al
EPI_ISL_480153	hcov/Japan/PG-0494/2020	2020-04-07	Asia/Japan/Hokurikushinsyu	Fukui Prefectural Institute of Public Health and Environmental Science	Pathogen Genomics Center, National Institute of Infectious Diseases	Tsuyoshi Sekizuka et al
EPI_ISL_480154	hcov/Japan/PG-0495/2020	2020-04-06	Asia/Japan/Hokurikushinsyu	Fukui Prefectural Institute of Public Health and Environmental Science	Pathogen Genomics Center, National Institute of Infectious Diseases	Tsuyoshi Sekizuka et al
EPI_ISL_480155	hcov/Japan/PG-0496/2020	2020-04-06	Asia/Japan/Hokurikushinsyu	Fukui Prefectural Institute of Public Health and Environmental Science	Pathogen Genomics Center, National Institute of Infectious Diseases	Tsuyoshi Sekizuka et al
EPI_ISL_480156	hcov/Japan/PG-0497/2020	2020-04-06	Asia/Japan/Hokurikushinsyu	Fukui Prefectural Institute of Public Health and Environmental Science	Pathogen Genomics Center, National Institute of Infectious Diseases	Tsuyoshi Sekizuka et al
EPI_ISL_480157	hcov/Japan/PG-0498/2020	2020-04-07	Asia/Japan/Hokurikushinsyu	Fukui Prefectural Institute of Public Health and Environmental Science	Pathogen Genomics Center, National Institute of Infectious Diseases	Tsuyoshi Sekizuka et al
EPI_ISL_480158	hcov/Japan/PG-0499/2020	2020-04-06	Asia/Japan/Hokurikushinsyu	Fukui Prefectural Institute of Public Health and Environmental Science	Pathogen Genomics Center, National Institute of Infectious Diseases	Tsuyoshi Sekizuka et al
EPI_ISL_480159	hcov/Japan/PG-0500/2020	2020-04-03	Asia/Japan/Hokurikushinsyu	Fukui Prefectural Institute of Public Health and Environmental Science	Pathogen Genomics Center, National Institute of Infectious Diseases	Tsuyoshi Sekizuka et al
EPI_ISL_480160	hcov/Japan/PG-0501/2020	2020-04-04	Asia/Japan/Hokurikushinsyu	Fukui Prefectural Institute of Public Health and Environmental Science	Pathogen Genomics Center, National Institute of Infectious Diseases	Tsuyoshi Sekizuka et al
EPI_ISL_480161	hcov/Japan/PG-0502/2020	2020-04-04	Asia/Japan/Hokurikushinsyu	Fukui Prefectural Institute of Public Health and Environmental Science	Pathogen Genomics Center, National Institute of Infectious Diseases	Tsuyoshi Sekizuka et al
EPI_ISL_480162	hcov/Japan/PG-0503/2020	2020-04-04	Asia/Japan/Hokurikushinsyu	Fukui Prefectural Institute of Public Health and Environmental Science	Pathogen Genomics Center, National Institute of Infectious Diseases	Tsuyoshi Sekizuka et al
EPI_ISL_480163	hcov/Japan/PG-0504/2020	2020-04-05	Asia/Japan/Hokurikushinsyu	Fukui Prefectural Institute of Public Health and Environmental Science	Pathogen Genomics Center, National Institute of Infectious Diseases	Tsuyoshi Sekizuka et al
EPI_ISL_480164	hcov/Japan/PG-0505/2020	2020-04-07	Asia/Japan/Hokurikushinsyu	Fukui Prefectural Institute of Public Health and Environmental Science	Pathogen Genomics Center, National Institute of Infectious Diseases	Tsuyoshi Sekizuka et al
EPI_ISL_480165	hcov/Japan/PG-0506/2020	2020-04-07	Asia/Japan/Hokurikushinsyu	Fukui Prefectural Institute of Public Health and Environmental Science	Pathogen Genomics Center, National Institute of Infectious Diseases	Tsuyoshi Sekizuka et al
EPI_ISL_480166	hcov/Japan/PG-0507/2020	2020-04-07	Asia/Japan/Hokurikushinsyu	Fukui Prefectural Institute of Public Health and Environmental Science	Pathogen Genomics Center, National Institute of Infectious Diseases	Tsuyoshi Sekizuka et al
EPI_ISL_480167	hcov/Japan/PG-0508/2020	2020-04-07	Asia/Japan/Hokurikushinsyu	Fukui Prefectural Institute of Public Health and Environmental Science	Pathogen Genomics Center, National Institute of Infectious Diseases	Tsuyoshi Sekizuka et al
EPI_ISL_480168	hcov/Japan/PG-0509/2020	2020-04-07	Asia/Japan/Hokurikushinsyu	Fukui Prefectural Institute of Public Health and Environmental Science	Pathogen Genomics Center, National Institute of Infectious Diseases	Tsuyoshi Sekizuka et al
EPI_ISL_684175	hcov/Japan/PG-0510/2020	2020-04-01	Asia/Japan	Pathogen Genomics Center, National Institute of Infectious Diseases	Pathogen Genomics Center, National Institute of Infectious Diseases	Tsuyoshi Sekizuka et al
EPI_ISL_480169	hcov/Japan/PG-0511/2020	2020-04-02	Asia/Japan/Kanto	Gunma Prefectural Institute of Public Health and Environmental Sciences	Pathogen Genomics Center, National Institute of Infectious Diseases	Tsuyoshi Sekizuka et al
EPI_ISL_480170	hcov/Japan/PG-0512/2020	2020-04-02	Asia/Japan/Kanto	Gunma Prefectural Institute of Public Health and Environmental Sciences	Pathogen Genomics Center, National Institute of Infectious Diseases	Tsuyoshi Sekizuka et al
EPI_ISL_480171	hcov/Japan/PG-0513/2020	2020-04-02	Asia/Japan/Kanto	Gunma Prefectural Institute of Public Health and Environmental Sciences	Pathogen Genomics Center, National Institute of Infectious Diseases	Tsuyoshi Sekizuka et al
EPI_ISL_480172	hcov/Japan/PG-0514/2020	2020-04-02	Asia/Japan/Kanto	Gunma Prefectural Institute of Public Health and Environmental Sciences	Pathogen Genomics Center, National Institute of Infectious Diseases	Tsuyoshi Sekizuka et al
EPI_ISL_480173	hcov/Japan/PG-0515/2020	2020-04-03	Asia/Japan/Kanto	Gunma Prefectural Institute of Public Health and Environmental Sciences	Pathogen Genomics Center, National Institute of Infectious Diseases	Tsuyoshi Sekizuka et al
EPI_ISL_480174	hcov/Japan/PG-0516/2020	2020-04-06	Asia/Japan/Kanto	Gunma Prefectural Institute of Public Health and Environmental Sciences	Pathogen Genomics Center, National Institute of Infectious Diseases	Tsuyoshi Sekizuka et al
EPI_ISL_480175	hcov/Japan/PG-0517/2020	2020-04-06	Asia/Japan/Kanto	Gunma Prefectural Institute of Public Health and Environmental Sciences	Pathogen Genomics Center, National Institute of Infectious Diseases	Tsuyoshi Sekizuka et al
EPI_ISL_480176	hcov/Japan/PG-0518/2020	2020-04-06	Asia/Japan/Kanto	Gunma Prefectural Institute of Public Health and Environmental Sciences	Pathogen Genomics Center, National Institute of Infectious Diseases	Tsuyoshi Sekizuka et al
EPI_ISL_480177	hcov/Japan/PG-0519/2020	2020-04-01	Asia/Japan/Kanto	Gunma Prefectural Institute of Public Health and Environmental Sciences	Pathogen Genomics Center, National Institute of Infectious Diseases	Tsuyoshi Sekizuka et al
EPI_ISL_480178	hcov/Japan/PG-0520/2020	2020-03-25	Asia/Japan/Chushikoku	Hiroshima City Institute of Public Health	Pathogen Genomics Center, National Institute of Infectious Diseases	Tsuyoshi Sekizuka et al
EPI_ISL_480179	hcov/Japan/PG-0521/2020	2020-03-28	Asia/Japan/Chushikoku	Hiroshima City Institute of Public Health	Pathogen Genomics Center, National Institute of Infectious Diseases	Tsuyoshi Sekizuka et al
EPI_ISL_480180	hcov/Japan/PG-0522/2020	2020-03-27	Asia/Japan/Kanto	Ibaraki Prefectural Institute of Public Health	Pathogen Genomics Center, National Institute of Infectious Diseases	Tsuyoshi Sekizuka et al
EPI_ISL_480181	hcov/Japan/PG-0523/2020	2020-03-27	Asia/Japan/Kanto	Ibaraki Prefectural Institute of Public Health	Pathogen Genomics Center, National Institute of Infectious Diseases	Tsuyoshi Sekizuka et al
EPI_ISL_480182	hcov/Japan/PG-0524/2020	2020-04-01	Asia/Japan/Kanto	Ibaraki Prefectural Institute of Public Health	Pathogen Genomics Center, National Institute of Infectious Diseases	Tsuyoshi Sekizuka et al
EPI_ISL_480183	hcov/Japan/PG-0525/2020	2020-04-03	Asia/Japan/Kanto	Ibaraki Prefectural Institute of Public Health	Pathogen Genomics Center, National Institute of Infectious Diseases	Tsuyoshi Sekizuka et al
EPI_ISL_480184	hcov/Japan/PG-0526/2020	2020-04-04	Asia/Japan/Kanto	Ibaraki Prefectural Institute of Public Health	Pathogen Genomics Center, National Institute of Infectious Diseases	Tsuyoshi Sekizuka et al
EPI_ISL_480185	hcov/Japan/PG-0527/2020	2020-04-02	Asia/Japan/Kanto	Ibaraki Prefectural Institute of Public Health	Pathogen Genomics Center, National Institute of Infectious Diseases	Tsuyoshi Sekizuka et al
EPI_ISL_480186	hcov/Japan/PG-0528/2020	2020-04-02	Asia/Japan/Kanto	Ibaraki Prefectural Institute of Public Health	Pathogen Genomics Center, National Institute of Infectious Diseases	Tsuyoshi Sekizuka et al
EPI_ISL_480187	hcov/Japan/PG-0529/2020	2020-04-03	Asia/Japan/Kanto	Ibaraki Prefectural Institute of Public Health	Pathogen Genomics Center, National Institute of Infectious Diseases	Tsuyoshi Sekizuka et al
EPI_ISL_480188	hcov/Japan/PG-0530/2020	2020-04-04	Asia/Japan/Kanto	Ibaraki Prefectural Institute of Public Health	Pathogen Genomics Center, National Institute of Infectious Diseases	Tsuyoshi Sekizuka et al
EPI_ISL_480189	hcov/Japan/PG-0531/2020	2020-04-05	Asia/Japan/Kanto	Ibaraki Prefectural Institute of Public Health	Pathogen Genomics Center, National Institute of Infectious Diseases	Tsuyoshi Sekizuka et al
EPI_ISL_480190	hcov/Japan/PG-0532/2020	2020-04-01	Asia/Japan/Kanto	Ota Health Center Welfare Section	Pathogen Genomics Center, National Institute of Infectious Diseases	Tsuyoshi Sekizuka et al
EPI_ISL_480191	hcov/Japan/PG-0533/2020	2020-04-01	Asia/Japan/Kanto	Ota Health Center Welfare Section	Pathogen Genomics Center, National Institute of Infectious Diseases	Tsuyoshi Sekizuka et al
EPI_ISL_480192	hcov/Japan/PG-0534/2020	2020-04-01	Asia/Japan/Kanto	Ota Health Center Welfare Section	Pathogen Genomics Center, National Institute of Infectious Diseases	Tsuyoshi Sekizuka et al
EPI_ISL_684176	hcov/Japan/PG-0535/2020	2020-04-01	Asia/Japan	Pathogen Genomics Center, National Institute of Infectious Diseases	Pathogen Genomics Center, National Institute of Infectious Diseases	Tsuyoshi Sekizuka et al
EPI_ISL_480193	hcov/Japan/PG-0536/2020	2020-04-01	Asia/Japan/Kanto	Ota Health Center Welfare Section	Pathogen Genomics Center, National Institute of Infectious Diseases	Tsuyoshi Sekizuka et al
EPI_ISL_480194	hcov/Japan/PG-0537/2020	2020-04-01	Asia/Japan/Kanto	Ota Health Center Welfare Section	Pathogen Genomics Center, National Institute of Infectious Diseases	Tsuyoshi Sekizuka et al
EPI_ISL_480195	hcov/Japan/PG-0538/2020	2020-04-01	Asia/Japan/Kanto	Ota Health Center Welfare Section	Pathogen Genomics Center, National Institute of Infectious Diseases	Tsuyoshi Sekizuka et al
EPI_ISL_480196	hcov/Japan/PG-0539/2020	2020-03-30	Asia/Japan/Hokurikushinsyu	Toyama Institute of Health	Pathogen Genomics Center, National Institute of Infectious Diseases	Tsuyoshi Sekizuka et al
EPI_ISL_684177	hcov/Japan/PG-0540/2020	2020-04-01	Asia/Japan	Pathogen Genomics Center, National Institute of Infectious Diseases	Pathogen Genomics Center, National Institute of Infectious Diseases	Tsuyoshi Sekizuka et al
EPI_ISL_480197	hcov/Japan/PG-0541/2020	2020-04-03	Asia/Japan/Hokurikushinsyu	Toyama Institute of Health	Pathogen Genomics Center, National Institute of Infectious Diseases	Tsuyoshi Sekizuka et al
EPI_ISL_480198	hcov/Japan/PG-0542/2020	2020-03-30	Asia/Japan/Hokurikushinsyu	Toyama Institute of Health	Pathogen Genomics Center, National Institute of Infectious Diseases	Tsuyoshi Sekizuka et al
EPI_ISL_480199	hcov/Japan/PG-0543/2020	2020-03-31	Asia/Japan/Hokurikushinsyu	Toyama Institute of Health	Pathogen Genomics Center, National Institute of Infectious Diseases	Tsuyoshi Sekizuka et al
EPI_ISL_480200	hcov/Japan/PG-0544/2020	2020-03-31	Asia/Japan/Hokurikushinsyu	Toyama Institute of Health	Pathogen Genomics Center, National Institute of Infectious Diseases	Tsuyoshi Sekizuka et al
EPI_ISL_480201	hcov/Japan/PG-0545/2020	2020-03-31	Asia/Japan/Hokurikushinsyu	Toyama Institute of Health	Pathogen Genomics Center, National Institute of Infectious Diseases	Tsuyoshi Sekizuka et al
EPI_ISL_480202	hcov/Japan/PG-0546/2020	2020-04-01	Asia/Japan/Hokurikushinsyu	Toyama Institute of Health	Pathogen Genomics Center, National Institute of Infectious Diseases	Tsuyoshi Sekizuka et al
EPI_ISL_480203	hcov/Japan/PG-0547/2020	2020-04-02	Asia/Japan/Hokurikushinsyu	Toyama Institute of Health	Pathogen Genomics Center, National Institute of Infectious Diseases	Tsuyoshi Sekizuka et al
EPI_ISL_684178	hcov/Japan/PG-0548/2020	2020-04-01	Asia/Japan	Pathogen Genomics Center, National Institute of Infectious Diseases	Pathogen Genomics Center, National Institute of Infectious Diseases	Tsuyoshi Sekizuka et al
EPI_ISL_684179	hcov/Japan/PG-0549/2020	2020-04-01	Asia/Japan	Pathogen Genomics Center, National Institute of Infectious Diseases	Pathogen Genomics Center, National Institute of Infectious Diseases	Tsuyoshi Sekizuka et al
EPI_ISL_480204	hcov/Japan/PG-0550/2020	2020-04-11	Asia/Japan/Tohoku	Akita City Public Health Center	Pathogen Genomics Center, National Institute of Infectious Diseases	Tsuyoshi Sekizuka et al
EPI_ISL_684180	hcov/Japan/PG-0551/2020	2020-04-01	Asia/Japan	Pathogen Genomics Center, National Institute of Infectious Diseases	Pathogen Genomics Center, National Institute of Infectious Diseases	Tsuyoshi Sekizuka et al
EPI_ISL_480205	hcov/Japan/PG-0552/2020	2020-04-07	Asia/Japan/Kansai	Department of Infectious Diseases, Kobe Institute of Health	Pathogen Genomics Center, National Institute of Infectious Diseases	Tsuyoshi Sekizuka et al
EPI_ISL_684181	hcov/Japan/PG-0553/2020	2020-04-01	Asia/Japan	Pathogen Genomics Center, National Institute of Infectious Diseases	Pathogen Genomics Center, National Institute of Infectious Diseases	Tsuyoshi Sekizuka et al
EPI_ISL_684182	hcov/Japan/PG-0554/2020	2020-04-01	Asia/Japan	Pathogen Genomics Center, National Institute of Infectious Diseases	Pathogen Genomics Center, National Institute of Infectious Diseases	Tsuyoshi Sekizuka et al
EPI_ISL_480206	hcov/Japan/PG-0555/2020	2020-04-07	Asia/Japan/Kansai	Department of Infectious Diseases, Kobe Institute of Health	Pathogen Genomics Center, National Institute of Infectious Diseases	Tsuyoshi Sekizuka et al
EPI_ISL_480207	hcov/Japan/PG-0556/2020	2020-04-07	Asia/Japan/Kansai	Department of Infectious Diseases, Kobe Institute of Health	Pathogen Genomics Center, National Institute of Infectious Diseases	Tsuyoshi Sekizuka et al
EPI_ISL_480208	hcov/Japan/PG-0557/2020	2020-04-07	Asia/Japan/Kansai	Pathogen Genomics Center, National Institute of Infectious Diseases	Pathogen Genomics Center, National Institute of Infectious Diseases	Tsuyoshi Sekizuka et al
EPI_ISL_684183	hcov/Japan/PG-0558/2020	2020-04-01	Asia/Japan	Pathogen Genomics Center, National Institute of Infectious Diseases	Pathogen Genomics Center, National Institute of Infectious Diseases	Tsuyoshi Sekizuka et al
EPI_ISL_480209	hcov/Japan/PG-0559/2020	2020-04-07	Asia/Japan/Kansai	Department of Infectious Diseases, Kobe Institute of Health	Pathogen Genomics Center, National Institute of Infectious Diseases	Tsuyoshi Sekizuka et al
EPI_ISL_480210	hcov/Japan/PG-0560/2020	2020-04-08	Asia/Japan/Kansai	Department of Infectious Diseases, Kobe Institute of Health	Pathogen Genomics Center, National Institute of Infectious Diseases	Tsuyoshi Sekizuka et al
EPI_ISL_480211	hcov/Japan/PG-0561/2020	2020-04-08	Asia/Japan/Kansai	Department of Infectious Diseases, Kobe Institute of Health	Pathogen Genomics Center, National Institute of Infectious Diseases	Tsuyoshi Sekizuka et al
EPI_ISL_684184	hcov/Japan/PG-0562/2020	2020-04-01	Asia/Japan	Pathogen Genomics Center, National Institute of Infectious Diseases	Pathogen Genomics Center, National Institute of Infectious Diseases	Tsuyoshi Sekizuka et al
EPI_ISL_480212	hcov/Japan/PG-0563/2020	2020-04-08	Asia/Japan/Kansai	Department of Infectious Diseases, Kobe Institute of Health	Pathogen Genomics Center, National Institute of Infectious Diseases	Tsuyoshi Sekizuka et al
EPI_ISL_480213	hcov/Japan/PG-0564/2020	2020-04-08	Asia/Japan/Kansai	Department of Infectious Diseases, Kobe Institute of Health	Pathogen Genomics Center, National Institute of Infectious Diseases	Tsuyoshi Sekizuka et al
EPI_ISL_684185	hcov/Japan/PG-0565/2020	2020-04-01	Asia/Japan	Pathogen Genomics Center, National Institute of Infectious Diseases	Pathogen Genomics Center, National Institute of Infectious Diseases	Tsuyoshi Sekizuka et al
EPI_ISL_480214	hcov/Japan/PG-0566/2020	2020-04-09	Asia/Japan/Kansai	Department of Infectious Diseases, Kobe Institute of Health	Pathogen Genomics Center, National Institute of Infectious Diseases	Tsuyoshi Sekizuka et al
EPI_ISL_684186	hcov/Japan/PG-0567/2020	2020-04-01	Asia/Japan	Pathogen Genomics Center, National Institute of Infectious Diseases	Pathogen Genomics Center, National Institute of Infectious Diseases	Tsuyoshi Sekizuka et al
EPI_ISL_684187	hcov/Japan/PG-0568/2020	2020-04-01	Asia/Japan	Pathogen Genomics Center, National Institute of Infectious Diseases	Pathogen Genomics Center, National Institute of Infectious Diseases	Tsuyoshi Sekizuka et al
EPI_ISL_684188	hcov/Japan/PG-0569/2020	2020-04-01	Asia/Japan	Pathogen Genomics Center, National Institute of Infectious Diseases	Pathogen Genomics Center, National Institute of Infectious Diseases	Tsuyoshi Sekizuka et al
EPI_ISL_684189	hcov/Japan/PG-0570/2020	2020-04-01	Asia/Japan	Pathogen Genomics Center, National Institute of Infectious Diseases	Pathogen Genomics Center, National Institute of Infectious Diseases	Tsuyoshi Sekizuka et al
EPI_ISL_684190	hcov/Japan/PG-0571/2020	2020-04-01	Asia/Japan	Pathogen Genomics Center, National Institute of Infectious Diseases	Pathogen Genomics Center, National Institute of Infectious Diseases	Tsuyoshi Sekizuka et al
EPI_ISL_480215	hcov/Japan/PG-0572/2020	2020-04-09	Asia/Japan/Kansai	Department of Infectious Diseases, Kobe Institute of Health	Pathogen Genomics Center, National Institute of Infectious Diseases	Tsuyoshi Sekizuka et al
EPI_ISL_480216	hcov/Japan/PG-0573/2020	2020-04-09	Asia/Japan/Kansai	Department of Infectious Diseases, Kobe Institute of Health	Pathogen Genomics Center, National Institute of Infectious Diseases	Tsuyoshi Sekizuka et al
EPI_ISL_684191	hcov/Japan/PG-0574/2020	2020-04-01	Asia/Japan	Pathogen Genomics Center, National Institute of Infectious Diseases	Pathogen Genomics Center, National Institute of Infectious Diseases	Tsuyoshi Sekizuka et al
EPI_ISL_684192	hcov/Japan/PG-0575/2020	2020-04-01	Asia/Japan	Pathogen Genomics Center, National Institute of Infectious Diseases	Pathogen Genomics Center, National Institute of Infectious Diseases	Tsuyoshi Sekizuka et al
EPI_ISL_480217	hcov/Japan/PG-0576/2020	2020-04-06	Asia/Japan/Kansai	Department of Infectious Diseases, Kobe Institute of Health	Pathogen Genomics Center, National Institute of Infectious Diseases	Tsuyoshi Sekizuka et al
EPI_ISL_684193	hcov/Japan/PG-0577/2020	2020-04-01	Asia/Japan	Pathogen Genomics Center, National Institute of Infectious Diseases	Pathogen Genomics Center, National Institute of Infectious Diseases	Tsuyoshi Sekizuka et al
EPI_ISL_684194	hcov/Japan/PG-0578/2020	2020-04-01	Asia/Japan	Pathogen Genomics Center, National Institute of Infectious Diseases	Pathogen Genomics Center, National Institute of Infectious Diseases	Tsuyoshi Sekizuka et al
EPI_ISL_480218	hcov/Japan/PG-0579/2020	2020-04-11	Asia/Japan/Kansai	Department of Infectious Diseases, Kobe Institute of Health	Pathogen Genomics Center, National Institute of Infectious Diseases	Tsuyoshi Sekizuka et al
EPI_ISL_684195	hcov/Japan/PG-0580/2020	2020-04-01	Asia/Japan	Pathogen Genomics Center, National Institute of Infectious Diseases	Pathogen Genomics Center, National Institute of Infectious Diseases	Tsuyoshi Sekizuka et al
EPI_ISL_684196	hcov/Japan/PG-0581/2020	2020-04-01	Asia/Japan	Pathogen Genomics Center, National Institute of Infectious Diseases	Pathogen Genomics Center, National Institute of Infectious Diseases	Tsuyoshi Sekizuka et al
EPI_ISL_480219	hcov/Japan/PG-0582/2020	2020-04-11	Asia/Japan/Kansai	Department of Infectious Diseases, Kobe Institute of Health	Pathogen Genomics Center, National Institute of Infectious Diseases	Tsuyoshi Sekizuka et al
EPI_ISL_684197	hcov/Japan/PG-0583/2020	2020-04-01	Asia/Japan	Pathogen Genomics Center, National Institute of Infectious Diseases	Pathogen Genomics Center, National Institute of Infectious Diseases	Tsuyoshi Sekizuka et al
EPI_ISL_684198	hcov/Japan/PG-0584/2020	2020-04-01	Asia/Japan	Pathogen Genomics Center, National Institute of Infectious Diseases	Pathogen Genomics Center, National Institute of Infectious Diseases	Tsuyoshi Sekizuka et al
EPI_ISL_684199	hcov/Japan/PG-0585/2020	2020-04-01	Asia/Japan	Pathogen Genomics Center, National Institute of Infectious Diseases	Pathogen Genomics Center, National Institute of Infectious Diseases	Tsuyoshi Sekizuka et al
EPI_ISL_684200	hcov/Japan/PG-0586/2020	2020-04-01	Asia/Japan	Pathogen Genomics Center, National Institute of Infectious Diseases	Pathogen Genomics Center, National Institute of Infectious Diseases	Tsuyoshi Sekizuka et al
EPI_ISL_480220	hcov/Japan/PG-0587/2020	2020-04-12	Asia/Japan/Kansai	Department of Infectious Diseases, Kobe Institute of Health	Pathogen Genomics Center, National Institute of Infectious Diseases	Tsuyoshi Sekizuka et al
EPI_ISL_684201	hcov/Japan/PG-0588/2020	2020-04-01	Asia/Japan	Pathogen Genomics Center, National Institute of Infectious Diseases	Pathogen Genomics Center, National Institute of Infectious Diseases	Tsuyoshi Sekizuka et al
EPI_ISL_480221	hcov/Japan/PG-0589/2020	2020-04-01	Asia/Japan/Kanto	Koshigaya City Public Health Center	Pathogen Genomics Center, National Institute of Infectious Diseases	Tsuyoshi Sekizuka et al
EPI_ISL_480222	hcov/Japan/PG-0590/2020	2020-04-03	Asia/Japan/Kanto	Koshigaya City Public Health Center	Pathogen Genomics Center, National Institute of Infectious Diseases	Tsuyoshi Sekizuka et al
EPI_ISL_480223	hcov/Japan/PG-0591/2020	2020-04-04	Asia/Japan/Kanto	Koshigaya City Public Health Center	Pathogen Genomics Center, National Institute of Infectious Diseases	Tsuyoshi Sekizuka et al
EPI_ISL_684202	hcov/Japan/PG-0592/2020	2020-04-01	Asia/Japan	Pathogen Genomics Center, National Institute of Infectious Diseases	Pathogen Genomics Center, National Institute of Infectious Diseases	Tsuyoshi Sekizuka et al
EPI_ISL_684203	hcov/Japan/PG-0593/2020	2020-04-01	Asia/Japan	Pathogen Genomics Center, National Institute of Infectious Diseases	Pathogen Genomics Center, National Institute of Infectious Diseases	Tsuyoshi Sekizuka et al
EPI_ISL_684204	hcov/Japan/PG-0594/2020	2020-04-01	Asia/Japan	Pathogen Genomics Center, National Institute of Infectious Diseases	Pathogen Genomics Center, National Institute of Infectious Diseases	Tsuyoshi Sekizuka et al
EPI_ISL_684205	hcov/Japan/PG-0595/2020	2020-04-01	Asia/Japan	Pathogen Genomics Center, National Institute of Infectious Diseases	Pathogen Genomics Center, National Institute of Infectious Diseases	Tsuyoshi Sekizuka et al
EPI_ISL_684206	hcov/Japan/PG-0596/2020	2020-04-01	Asia/Japan	Pathogen Genomics Center, National Institute of Infectious Diseases	Pathogen Genomics Center, National Institute of Infectious Diseases	Tsuyoshi Sekizuka et al
EPI_ISL_684207	hcov/Japan/PG-0597/2020	2020-04-01	Asia/Japan	Pathogen Genomics Center, National Institute of Infectious Diseases	Pathogen Genomics Center, National Institute of Infectious Diseases	Tsuyoshi Sekizuka et al
EPI_ISL_684208	hcov/Japan/PG-0598/2020	2020-04-01	Asia/Japan	Pathogen Genomics Center, National Institute of Infectious Diseases	Pathogen Genomics Center, National Institute of Infectious Diseases	Tsuyoshi Sekizuka et al
EPI_ISL_684209	hcov/Japan/PG-0599/2020	2020-04-01	Asia/Japan	Pathogen Genomics Center, National Institute of Infectious Diseases	Pathogen Genomics Center, National Institute of Infectious Diseases	Tsuyoshi Sekizuka et al
EPI_ISL_684210	hcov/Japan/PG-0600/2020	2020-04-01	Asia/Japan	Pathogen Genomics Center, National Institute of Infectious Diseases	Pathogen Genomics Center, National Institute of Infectious Diseases	Tsuyoshi Sekizuka et al
EPI_ISL_684211	hcov/Japan/PG-0601/2020	2020-04-01	Asia/Japan	Pathogen Genomics Center, National Institute of Infectious Diseases	Pathogen Genomics Center, National Institute of Infectious Diseases	Tsuyoshi Sekizuka et al
EPI_ISL_684212	hcov/Japan/PG-0602/2020	2020-04-01	Asia/Japan	Pathogen Genomics Center, National Institute of Infectious Diseases	Pathogen Genomics Center, National Institute of Infectious Diseases	Tsuyoshi Sekizuka et al
EPI_ISL_684213	hcov/Japan/PG-0603/2020	2020-04-01	Asia/Japan	Pathogen Genomics Center, National Institute of Infectious Diseases	Pathogen Genomics Center, National Institute of Infectious Diseases	Tsuyoshi Sekizuka et al
EPI_ISL_684214	hcov/Japan/PG-0604/2020	2020-04-01	Asia/Japan	Pathogen Genomics Center, National Institute of Infectious Diseases	Pathogen Genomics Center, National Institute of Infectious Diseases	Tsuyoshi Sekizuka et al
EPI_ISL_684215	hcov/Japan/PG-0605/2020	2020-04-01	Asia/Japan	Pathogen Genomics Center, National Institute of Infectious Diseases	Pathogen Genomics Center, National Institute of Infectious Diseases	Tsuyoshi Sekizuka et al
EPI_ISL_684216	hcov/Japan/PG-0606/2020	2020-04-01	Asia/Japan	Pathogen Genomics Center, National Institute of Infectious Diseases	Pathogen Genomics Center, National Institute of Infectious Diseases	Tsuyoshi Sekizuka et al
EPI_ISL_684217	hcov/Japan/PG-0607/2020	2020-04-01	Asia/Japan	Pathogen Genomics Center, National Institute of Infectious Diseases	Pathogen Genomics Center, National Institute of Infectious Diseases	Tsuyoshi Sekizuka et al
EPI_ISL_684218	hcov/Japan/PG-0608/2020	2020-04-01	Asia/Japan	Pathogen Genomics Center, National Institute of Infectious Diseases	Pathogen Genomics Center, National Institute of Infectious Diseases	Tsuyoshi Sekizuka et al
EPI_ISL_684219	hcov/Japan/PG-0609/2020	2020-03-01	Asia/Japan	Pathogen Genomics Center, National Institute of Infectious Diseases	Pathogen Genomics Center, National Institute of Infectious Diseases	Tsuyoshi Sekizuka et al
EPI_ISL_684220	hcov/Japan/PG-0610/2020	2020-04-01	Asia/Japan/Gunma	Gunma Prefectural Institute of Public Health and Environmental Sciences	Pathogen Genomics Center, National Institute of Infectious Diseases	Tsuyoshi Sekizuka et al
EPI_ISL_684221	hcov/Japan/PG-0611/2020	2020-04-01	Asia/Japan/Gunma	Gunma Prefectural Institute of Public Health and Environmental Sciences	Pathogen Genomics Center, National Institute of Infectious Diseases	Tsuyoshi Sekizuka et al
EPI_ISL_684222	hcov/Japan/PG-0612/2020	2020-04-01	Asia/Japan/Gunma	Gunma Prefectural Institute of Public Health and Environmental Sciences	Pathogen Genomics Center, National Institute of Infectious Diseases	Tsuyoshi Sekizuka et al
EPI_ISL_684223	hcov/Japan/PG-0613/2020	2020-04-01	Asia/Japan/Gunma	Gunma Prefectural Institute of Public Health and Environmental Sciences	Pathogen Genomics Center, National Institute of Infectious Diseases	Tsuyoshi Sekizuka et al
EPI_ISL_684224	hcov/Japan/PG-0614/2020	2020-04-01	Asia/Japan/Gunma	Gunma Prefectural Institute of Public Health and Environmental Sciences	Pathogen Genomics Center, National Institute of Infectious Diseases	Tsuyoshi Sekizuka et al
EPI_ISL_684225	hcov/Japan/PG-0615/2020	2020-04-01	Asia/Japan/Gunma	Gunma Prefectural Institute of Public Health and Environmental Sciences	Pathogen Genomics Center, National Institute of Infectious Diseases	Tsuyoshi Sekizuka et al
EPI_ISL_684226	hcov/Japan/PG-0616/2020	2020-04-01	Asia/Japan/Gunma	Gunma Prefectural Institute of Public Health and Environmental Sciences	Pathogen Genomics Center, National Institute of Infectious Diseases	Tsuyoshi Sekizuka et al
EPI_ISL_684227	hcov/Japan/PG-0617/2020	2020-04-01	Asia/Japan/Gunma	Gunma Prefectural Institute of Public Health and Environmental Sciences	Pathogen Genomics Center, National Institute of Infectious Diseases	Tsuyoshi Sekizuka et al
EPI_ISL_684228	hcov/Japan/PG-0618/2020	2020-04-01	Asia/Japan/Gunma	Gunma Prefectural Institute of Public Health and Environmental Sciences	Pathogen Genomics Center, National Institute of Infectious Diseases	Tsuyoshi Sekizuka et al
EPI_ISL_684229	hcov/Japan/PG-0619/2020	2020-04-01	Asia/Japan/Gunma	Gunma Prefectural Institute of Public Health and Environmental Sciences	Pathogen Genomics Center, National Institute of Infectious Diseases	Tsuyoshi Sekizuka et al
EPI_ISL_684230	hcov/Japan/PG-0620/2020	2020-04-01	Asia/Japan/Gunma	Gunma Prefectural Institute of Public Health and Environmental Sciences	Pathogen Genomics Center, National Institute of Infectious Diseases	Tsuyoshi Sekizuka et al
EPI_ISL_684231	hcov/Japan/PG-0621/2020	2020-04-01	Asia/Japan/Gunma	Gunma Prefectural Institute of Public Health and Environmental Sciences	Pathogen Genomics Center, National Institute of Infectious Diseases	Tsuyoshi Sekizuka et al
EPI_ISL_684232	hcov/Japan/PG-0622/2020	2020-04-01	Asia/Japan/Gunma	Gunma Prefectural Institute of Public Health and Environmental Sciences	Pathogen Genomics Center, National Institute of Infectious Diseases	Tsuyoshi Sekizuka et al
EPI_ISL_684233	hcov/Japan/PG-0623/2020	2020-04-01	Asia/Japan/Gunma	Gunma Prefectural Institute of Public Health and Environmental Sciences	Pathogen Genomics Center, National Institute of Infectious Diseases	Tsuyoshi Sekizuka et al
EPI_ISL_684234	hcov/Japan/PG-0624/2020	2020-04-01	Asia/Japan/Gunma	Gunma Prefectural Institute of Public Health and Environmental Sciences	Pathogen Genomics Center, National Institute of Infectious Diseases	Tsuyoshi Sekizuka et al
EPI_ISL_684235	hcov/Japan/PG-0625/2020	2020-04-01	Asia/Japan/Gunma	Gunma Prefectural Institute of Public Health and Environmental Sciences	Pathogen Genomics Center, National Institute of Infectious Diseases	Tsuyoshi Sekizuka et al
EPI_ISL_684236	hcov/Japan/PG-0626/2020	2020-04-01	Asia/Japan/Gunma	Gunma Prefectural Institute of Public Health and Environmental Sciences	Pathogen Genomics Center, National Institute of Infectious Diseases	Tsuyoshi Sekizuka et al
EPI_ISL_684237	hcov/Japan/PG-0627/2020	2020-04-01	Asia/Japan/Gunma	Gunma Prefectural Institute of Public Health and Environmental Sciences	Pathogen Genomics Center, National Institute of Infectious Diseases	Tsuyoshi Sekizuka et al
EPI_ISL_684238	hcov/Japan/PG-0628/2020	2020-04-01	Asia/Japan/Gunma	Gunma Prefectural Institute of Public Health and Environmental Sciences	Pathogen Genomics Center, National Institute of Infectious Diseases	Tsuyoshi Sekizuka et al
EPI_ISL_684239	hcov/Japan/PG-0629/2020	2020-04-01	Asia/Japan/Gunma	Gunma Prefectural Institute of Public Health and Environmental Sciences	Pathogen Genomics Center, National Institute of Infectious Diseases	Tsuyoshi Sekizuka et al
EPI_ISL_684240	hcov/Japan/PG-0630/2020	2020-04-01	Asia/Japan/Gunma	Gunma Prefectural Institute of Public Health and Environmental Sciences	Pathogen Genomics Center, National Institute of Infectious Diseases	Tsuyoshi Sekizuka et al
EPI_ISL_684241	hcov/Japan/PG-0631/2020	2020-04-01	Asia/Japan/Gunma	Gunma Prefectural Institute of Public Health and Environmental Sciences	Pathogen Genomics Center, National Institute of Infectious Diseases	Tsuyoshi Sekizuka et al
EPI_ISL_684242	hcov/Japan/PG-0632/2020	2020-04-01	Asia/Japan/Gunma	Gunma Prefectural Institute of Public Health and Environmental Sciences	Pathogen Genomics Center, National Institute of Infectious Diseases	Tsuyoshi Sekizuka et al
EPI_ISL_684243	hcov/Japan/PG-0633/2020	2020-04-01	Asia/Japan/Gunma	Gunma Prefectural Institute of Public Health and Environmental Sciences	Pathogen Genomics Center, National Institute of Infectious Diseases	Tsuyoshi Sekizuka et al
EPI_ISL_684244	hcov/Japan/PG-0634/2020	2020-04-01	Asia/Japan/Gunma	Gunma Prefectural Institute of Public Health and Environmental Sciences	Pathogen Genomics Center, National Institute of Infectious Diseases	Tsuyoshi Sekizuka et al
EPI_ISL_684245	hcov/Japan/PG-0635/2020	2020-04-01	Asia/Japan/Gunma	Gunma Prefectural Institute of Public Health and Environmental Sciences	Pathogen Genomics Center, National Institute of Infectious Diseases	Tsuyoshi Sekizuka et al
EPI_ISL_684246	hcov/Japan/PG-0636/2020	2020-04-01	Asia/Japan/Gunma	Gunma Prefectural Institute of Public Health and Environmental Sciences	Pathogen Genomics Center, National Institute of Infectious Diseases	Tsuyoshi Sekizuka et al
EPI_ISL_684247	hcov/Japan/PG-0637/2020	2020-04-01	Asia/Japan/Gunma	Gunma Prefectural Institute of Public Health and Environmental Sciences	Pathogen Genomics Center, National Institute of Infectious Diseases	Tsuyoshi Sekizuka et al
EPI_ISL_684248	hcov/Japan/PG-0638/2020	2020-04-01	Asia/Japan/Gunma	Gunma Prefectural Institute of Public Health and Environmental Sciences	Pathogen Genomics Center, National Institute of Infectious Diseases	Tsuyoshi Sekizuka et al
EPI_ISL_684249	hcov/Japan/PG-0639/2020	2020-04-01	Asia/Japan/Gunma	Gunma Prefectural Institute of Public Health and Environmental Sciences	Pathogen Genomics Center, National Institute of Infectious Diseases	Tsuyoshi Sekizuka et al
EPI_ISL_684250	hcov/Japan/PG-0640/2020	2020-04-01	Asia/Japan/Gunma	Gunma Prefectural Institute of Public Health and Environmental Sciences	Pathogen Genomics Center, National Institute of Infectious Diseases	Tsuyoshi Sekizuka et al
EPI_ISL_684251	hcov/Japan/PG-0641/2020	2020-04-01	Asia/Japan/Gunma	Gunma Prefectural Institute of Public Health and Environmental Sciences	Pathogen Genomics Center, National Institute of Infectious Diseases	Tsuyoshi Sekizuka et al
EPI_ISL_684252	hcov/Japan/PG-0642/2020	2020-04-01	Asia/Japan/Gunma	Gunma Prefectural Institute of Public Health and Environmental Sciences	Pathogen Genomics Center, National Institute of Infectious Diseases	Tsuyoshi Sekizuka et al
EPI_ISL_684253	hcov/Japan/PG-0643/2020	2020-04-01	Asia/Japan/Gunma	Gunma Prefectural Institute of Public Health and Environmental Sciences	Pathogen Genomics Center, National Institute of Infectious Diseases	Tsuyoshi Sekizuka et al
EPI_ISL_684254	hcov/Japan/PG-0644/2020	2020-04-01	Asia/Japan/Gunma	Gunma Prefectural Institute of Public Health and Environmental Sciences	Pathogen Genomics Center, National Institute of Infectious Diseases	Tsuyoshi Sekizuka et al
EPI_ISL_684255	hcov/Japan/PG-0645/2020	2020-04-01	Asia/Japan/Gunma	Gunma Prefectural Institute of Public Health and Environmental Sciences	Pathogen Genomics Center, National Institute of Infectious Diseases	Tsuyoshi Sekizuka et al
EPI_ISL_684256	hcov/Japan/PG-0646/2020	2020-04-01	Asia/Japan/Gunma	Gunma Prefectural Institute of Public Health and Environmental Sciences	Pathogen Genomics Center, National Institute of Infectious Diseases	Tsuyoshi Sekizuka et al
EPI_ISL_684257	hcov/Japan/PG-0647/2020	2020-04-01	Asia/Japan/Gunma	Gunma Prefectural Institute of Public Health and Environmental Sciences	Pathogen Genomics Center, National Institute of Infectious Diseases	Tsuyoshi Sekizuka et al
EPI_ISL_684258	hcov/Japan/PG-0648/2020	2020-04-01	Asia/Japan/Gunma	Gunma Prefectural Institute of Public Health and Environmental Sciences	Pathogen Genomics Center, National Institute of Infectious Diseases	Tsuyoshi Sekizuka et al
EPI_ISL_684259	hcov/Japan/PG-0649/2020	2020-04-01	Asia/Japan/Gunma	Gunma Prefectural Institute of Public Health and Environmental Sciences	Pathogen Genomics Center, National Institute of Infectious Diseases	Tsuyoshi Sekizuka et al
EPI_ISL_684260	hcov/Japan/PG-0650/2020	2020-04-01	Asia/Japan/Gunma	Gunma Prefectural Institute of Public Health and Environmental Sciences	Pathogen Genomics Center, National Institute of Infectious Diseases	Tsuyoshi Sekizuka et al
EPI_ISL_684261	hcov/Japan/PG-0651/2020	2020-04-01	Asia/Japan/Gunma	Gunma Prefectural Institute of Public Health and Environmental Sciences	Pathogen Genomics Center, National Institute of Infectious Diseases	Tsuyoshi Sekizuka et al
EPI_ISL_684262	hcov/Japan/PG-0652/2020	2020-04-01	Asia/Japan/Gunma	Gunma Prefectural Institute of Public Health and Environmental Sciences	Pathogen Genomics Center, National Institute of Infectious Diseases	Tsuyoshi Sekizuka et al
EPI_ISL_684263	hcov/Japan/PG-0653/2020	2020-04-01	Asia/Japan/Gunma	Gunma Prefectural Institute of Public Health and Environmental Sciences	Pathogen Genomics Center, National Institute of Infectious Diseases	Tsuyoshi Sekizuka et al
EPI_ISL_684264	hcov/Japan/PG-0654/2020	2020-04-01	Asia/Japan/Gunma	Gunma Prefectural Institute of Public Health and Environmental Sciences	Pathogen Genomics Center, National Institute of Infectious Diseases	Tsuyoshi Sekizuka et al
EPI_ISL_684265	hcov/Japan/PG-0655/2020	2020-04-01	Asia/Japan/Gunma	Gunma Prefectural Institute of Public Health and Environmental Sciences	Pathogen Genomics Center, National Institute of Infectious Diseases	Tsuyoshi Sekizuka et al
EPI_ISL_684266	hcov/Japan/PG-0656/2020	2020-04-01	Asia/Japan/Gunma	Gunma Prefectural Institute of Public Health and Environmental Sciences	Pathogen Genomics Center, National Institute of Infectious Diseases	Tsuyoshi Sekizuka et al
EPI_ISL_684267	hcov/Japan/PG-0657/2020	2020-04-01	Asia/Japan/Gunma	Gunma Prefectural Institute of Public Health and Environmental Sciences	Pathogen Genomics Center, National Institute of Infectious Diseases	Tsuyoshi Sekizuka et al
EPI_ISL_684268	hcov/Japan/PG-0658/2020	2020-04-01	Asia/Japan/Gunma	Gunma Prefectural Institute of Public Health and Environmental Sciences	Pathogen Genomics Center, National Institute of Infectious Diseases	Tsuyoshi Sekizuka et al
EPI_ISL_684269	hcov/Japan/PG-0659/2020	2020-04-01	Asia/Japan/Gunma	Gunma Prefectural Institute of Public Health and Environmental Sciences	Pathogen Genomics Center, National Institute of Infectious Diseases	Tsuyoshi Sekizuka et al
EPI_ISL_684270	hcov/Japan/PG-0660/2020	2020-04-01	Asia/Japan/Gunma	Gunma Prefectural Institute of Public Health and Environmental Sciences	Pathogen Genomics Center, National Institute of Infectious Diseases	Tsuyoshi Sekizuka et al
EPI_ISL_684271	hcov/Japan/PG-0661/2020	2020-04-01	Asia/Japan/Gunma	Gunma Prefectural Institute of Public Health and Environmental Sciences	Pathogen Genomics Center, National Institute of Infectious Diseases	Tsuyoshi Sekizuka et al
EPI_ISL_684272	hcov/Japan/PG-0662/2020	2020-04-01	Asia/Japan/Gunma	Gunma Prefectural Institute of Public Health and Environmental Sciences	Pathogen Genomics Center, National Institute of Infectious Diseases	Tsuyoshi Sekizuka et al
EPI_ISL_684273	hcov/Japan/PG-0663/2020	2020-04-01	Asia/Japan/Gunma	Gunma Prefectural Institute of Public Health and Environmental Sciences	Pathogen Genomics Center, National Institute of Infectious Diseases	Tsuyoshi Sekizuka et al
EPI_ISL_684274	hcov/Japan/PG-0664/2020	2020-04-01	Asia/Japan/Gunma	Gunma Prefectural Institute of Public Health and Environmental Sciences	Pathogen Genomics Center, National Institute of Infectious Diseases	Tsuyoshi Sekizuka et al
EPI_ISL_684275	hcov/Japan/PG-0665/2020	2020-04-01	Asia/Japan/Gunma	Gunma Prefectural Institute of Public Health and Environmental Sciences	Pathogen Genomics Center, National Institute of Infectious Diseases	Tsuyoshi Sekizuka et al
EPI_ISL_684276	hcov/Japan/PG-0666/2020	2020-04-01	Asia/Japan/Gunma	Gunma Prefectural Institute of Public Health and Environmental Sciences	Pathogen Genomics Center, National Institute of Infectious Diseases	Tsuyoshi Sekizuka et al
EPI_ISL_684277	hcov/Japan/PG-0667/2020	2020-04-01	Asia/Japan/Gunma	Gunma Prefectural Institute of Public Health and Environmental Sciences	Pathogen Genomics Center, National Institute of Infectious Diseases	Tsuyoshi Sekizuka et al
EPI_ISL_684278	hcov/Japan/PG-0668/2020	2020-04-01	Asia/Japan/Gunma	Gunma Prefectural Institute of Public Health and Environmental Sciences	Pathogen Genomics Center, National Institute of Infectious Diseases	Tsuyoshi Sekizuka et al
EPI_ISL_684279	hcov/Japan/PG-0669/2020	2020-04-01	Asia/Japan/Gunma	Gunma Prefectural Institute of Public Health and Environmental Sciences	Pathogen Genomics Center, National Institute of Infectious Diseases	Tsuyoshi Sekizuka et al
EPI_ISL_684280	hcov/Japan/PG-0670/2020	2020-04-01	Asia/Japan/Gunma	Gunma Prefectural Institute of Public Health and Environmental Sciences	Pathogen Genomics Center, National Institute of Infectious Diseases	Tsuyoshi Sekizuka et al
EPI_ISL_684281	hcov/Japan/PG-0671/2020	2020-04-01	Asia/Japan/Gunma	Gunma Prefectural Institute of Public Health and Environmental Sciences	Pathogen Genomics Center, National Institute of Infectious Diseases	Tsuyoshi Sekizuka et al
EPI_ISL_684282	hcov/Japan/PG-0672/2020	2020-04-01	Asia/Japan/Gunma	Gunma Prefectural Institute of Public Health and Environmental Sciences	Pathogen Genomics Center, National Institute of Infectious Diseases	Tsuyoshi Sekizuka et al
EPI_ISL_684283	hcov/Japan/PG-0673/2020	2020-04-01	Asia/Japan/Gunma	Gunma Prefectural Institute of Public Health and Environmental Sciences	Pathogen Genomics Center, National Institute of Infectious Diseases	Tsuyoshi Sekizuka et al
EPI_ISL_684284	hcov/Japan/PG-0674/2020	2020-04-01	Asia/Japan/Gunma	Gunma Prefectural Institute of Public Health and Environmental Sciences	Pathogen Genomics Center, National Institute of Infectious Diseases	Tsuyoshi Sekizuka et al
EPI_ISL_684285	hcov/Japan/PG-0675/2020	2020-04-01	Asia/Japan/Gunma	Gunma Prefectural Institute of Public Health and Environmental Sciences	Pathogen Genomics Center, National Institute of Infectious Diseases	Tsuyoshi Sekizuka et al
EPI_ISL_684286	hcov/Japan/PG-0676/2020	2020-04-01	Asia/Japan/Gunma	Gunma Prefectural Institute of Public Health and Environmental Sciences	Pathogen Genomics Center, National Institute of Infectious Diseases	Tsuyoshi Sekizuka et al
EPI_ISL_684287	hcov/Japan/PG-0677/2020	2020-04-01	Asia/Japan/Gunma	Gunma Prefectural Institute of Public Health and Environmental Sciences	Pathogen Genomics Center, National Institute of Infectious Diseases	Tsuyoshi Sekizuka et al
EPI_ISL_684288	hcov/Japan/PG-0678/2020	2020-04-01	Asia/Japan/Gunma	Gunma Prefectural Institute of Public Health and Environmental Sciences	Pathogen Genomics Center, National Institute of Infectious Diseases	Tsuyoshi Sekizuka et al
EPI_ISL_684289	hcov/Japan/PG-0679/2020	2020-04-01	Asia/Japan	Pathogen Genomics Center, National Institute of Infectious Diseases	Pathogen Genomics Center, National Institute of Infectious Diseases	Tsuyoshi Sekizuka et al
EPI_ISL_684290	hcov/Japan/PG-0680/2020	2020-04-01	Asia/Japan	Pathogen Genomics Center, National Institute of Infectious Diseases	Pathogen Genomics Center, National Institute of Infectious Diseases	Tsuyoshi Sekizuka et al
EPI_ISL_684291	hcov/Japan/PG-0681/2020	2020-04-01	Asia/Japan	Pathogen Genomics Center, National Institute of Infectious Diseases	Pathogen Genomics Center, National Institute of Infectious Diseases	Tsuyoshi Sekizuka et al
EPI_ISL_684292	hcov/Japan/PG-0682/2020	2020-04-01	Asia/Japan	Pathogen Genomics Center, National Institute of Infectious Diseases	Pathogen Genomics Center, National Institute of Infectious Diseases	Tsuyoshi Sekizuka et al
EPI_ISL_684293	hcov/Japan/PG-0683/2020	2020-04-01	Asia/Japan	Pathogen Genomics Center, National Institute of Infectious Diseases	Pathogen Genomics Center, National Institute of Infectious Diseases	Tsuyoshi Sekizuka et al
EPI_ISL_684294	hcov/Japan/PG-0684/2020	2020-04-01	Asia/Japan	Pathogen Genomics Center, National Institute of Infectious Diseases	Pathogen Genomics Center, National Institute of Infectious Diseases	Tsuyoshi Sekizuka et al
EPI_ISL_684295	hcov/Japan/PG-0685/2020	2020-04-01	Asia/Japan	Pathogen Genomics Center, National Institute of Infectious Diseases	Pathogen Genomics Center, National Institute of Infectious Diseases	Tsuyoshi Sekizuka et al
EPI_ISL_684297	hcov/Japan/PG-0687/2020	2020-04-01	Asia/Japan	Pathogen Genomics Center, National Institute of Infectious Diseases	Pathogen Genomics Center, National Institute of Infectious Diseases	Tsuyoshi Sekizuka et al
EPI_ISL_684298	hcov/Japan/PG-0688/2020	2020-04-01	Asia/Japan	Pathogen Genomics Center, National Institute of Infectious Diseases	Pathogen Genomics Center, National Institute of Infectious Diseases	Tsuyoshi Sekizuka et al
EPI_ISL_684299	hcov/Japan/PG-0689/2020	2020-04-01	Asia/Japan	Pathogen Genomics Center, National Institute of Infectious Diseases	Pathogen Genomics Center, National Institute of Infectious Diseases	Tsuyoshi Sekizuka et al
EPI_ISL_684300	hcov/Japan/PG-0690/2020	2020-04-01	Asia/Japan	Pathogen Genomics Center, National Institute of Infectious Diseases	Pathogen Genomics Center, National Institute of Infectious Diseases	Tsuyoshi Sekizuka et al
EPI_ISL_684301	hcov/Japan/PG-0691/2020	2020-04-01	Asia/Japan	Pathogen Genomics Center, National Institute of Infectious Diseases	Pathogen Genomics Center, National Institute of Infectious Diseases	Tsuyoshi Sekizuka et al
EPI_ISL_684302	hcov/Japan/PG-0692/2020	2020-04-01	Asia/Japan	Pathogen Genomics Center, National Institute of Infectious Diseases	Pathogen Genomics Center, National Institute of Infectious Diseases	Tsuyoshi Sekizuka et al
EPI_ISL_684303	hcov/Japan/PG-0693/2020	2020-04-01	Asia/Japan	Pathogen Genomics Center, National Institute of Infectious Diseases	Pathogen Genomics Center, National Institute of Infectious Diseases	Tsuyoshi Sekizuka et al
EPI_ISL_684305	hcov/Japan/PG-0695/2020	2020-04-01	Asia/Japan	Pathogen Genomics Center, National Institute of Infectious Diseases	Pathogen Genomics Center, National Institute of Infectious Diseases	Tsuyoshi Sekizuka et al
EPI_ISL_684306	hcov/Japan/PG-0696/2020	2020-04-01	Asia/Japan	Pathogen Genomics Center, National Institute of Infectious Diseases	Pathogen Genomics Center, National Institute of Infectious Diseases	Tsuyoshi Sekizuka et al
EPI_ISL_684307	hcov/Japan/PG-0697/2020	2020-04-01	Asia/Japan	Pathogen Genomics Center, National Institute of Infectious Diseases	Pathogen Genomics Center, National Institute of Infectious Diseases	Tsuyoshi Sekizuka et al
EPI_ISL_684308	hcov/Japan/PG-0698/2020	2020-04-01	Asia/Japan	Pathogen Genomics Center, National Institute of Infectious Diseases	Pathogen Genomics Center, National Institute of Infectious Diseases	Tsuyoshi Sekizuka et al
EPI_ISL_684309	hcov/Japan/PG-0699/2020	2020-04-01	Asia/Japan	Pathogen Genomics Center, National Institute of Infectious Diseases	Pathogen Genomics Center, National Institute of Infectious Diseases	Tsuyoshi Sekizuka et al
EPI_ISL_684310	hcov/Japan/PG-0700/2020	2020-04-01	Asia/Japan	Pathogen Genomics Center, National Institute of Infectious Diseases	Pathogen Genomics Center, National Institute of Infectious Diseases	Tsuyoshi Sekizuka et al
EPI_ISL_684311	hcov/Japan/PG-0701/2020	2020-04-01	Asia/Japan	Pathogen Genomics Center, National Institute of Infectious Diseases	Pathogen Genomics Center, National Institute of Infectious Diseases	Tsuyoshi Sekizuka et al
EPI_ISL_684312	hcov/Japan/PG-0702/2020	2020-04-01	Asia/Japan	Pathogen Genomics Center, National Institute of Infectious Diseases	Pathogen Genomics Center, National Institute of Infectious Diseases	Tsuyoshi Sekizuka et al
EPI_ISL_684313	hcov/Japan/PG-0703/2020	2020-04-01	Asia/Japan	Pathogen Genomics Center, National Institute of Infectious Diseases	Pathogen Genomics Center, National Institute of Infectious Diseases	Tsuyoshi Sekizuka et al
EPI_ISL_684314	hcov/Japan/PG-0704/2020	2020-04-01	Asia/Japan	Pathogen Genomics Center, National Institute of Infectious Diseases	Pathogen Genomics Center, National Institute of Infectious Diseases	Tsuyoshi Sekizuka et al
EPI_ISL_684315	hcov/Japan/PG-0705/2020	2020-04-01	Asia/Japan	Pathogen Genomics Center, National Institute of Infectious Diseases	Pathogen Genomics Center, National Institute of Infectious Diseases	Tsuyoshi Sekizuka et al
EPI_ISL_684316	hcov/Japan/PG-0706/2020	2020-04-01	Asia/Japan	Pathogen Genomics Center, National Institute of Infectious Diseases	Pathogen Genomics Center, National Institute of Infectious Diseases	Tsuyoshi Sekizuka et al
EPI_ISL_684317	hcov/Japan/PG-0707/2020	2020-04-01	Asia/Japan	Pathogen Genomics Center, National Institute of Infectious Diseases	Pathogen Genomics Center, National Institute of Infectious Diseases	Tsuyoshi Sekizuka et al
EPI_ISL_684318	hcov/Japan/PG-0708/2020	2020-04-01	Asia/Japan	Pathogen Genomics Center, National Institute of Infectious Diseases	Pathogen Genomics Center, National Institute of Infectious Diseases	Tsuyoshi Sekizuka et al
EPI_ISL_684319	hcov/Japan/PG-0709/2020	2020-04-01	Asia/Japan	Pathogen Genomics Center, National Institute of Infectious Diseases	Pathogen Genomics Center, National Institute of Infectious Diseases	Tsuyoshi Sekizuka et al
EPI_ISL_684320	hcov/Japan/PG-0710/2020	2020-04-01	Asia/Japan	Pathogen Genomics Center, National Institute of Infectious Diseases	Pathogen Genomics Center, National Institute of Infectious Diseases	Tsuyoshi Sekizuka et al
EPI_ISL_684321	hcov/Japan/PG-0711/2020	2020-04-01	Asia/Japan	Pathogen Genomics Center, National Institute of Infectious Diseases	Pathogen Genomics Center, National Institute of Infectious Diseases	Tsuyoshi Sekizuka et al
EPI_ISL_684322	hcov/Japan/PG-0712/2020	2020-04-01	Asia/Japan	Pathogen Genomics Center, National Institute of Infectious Diseases	Pathogen Genomics Center, National Institute of Infectious Diseases	Tsuyoshi Sekizuka et al
EPI_ISL_684323	hcov/Japan/PG-0713/2020	2020-04-01	Asia/Japan	Pathogen Genomics Center, National Institute of Infectious Diseases	Pathogen Genomics Center, National Institute of Infectious Diseases	Tsuyoshi Sekizuka et al
EPI_ISL_684324	hcov/Japan/PG-0714/2020	2020-04-01	Asia/Japan	Pathogen Genomics Center, National Institute of Infectious Diseases	Pathogen Genomics Center, National Institute of Infectious Diseases	Tsuyoshi Sekizuka et al
EPI_ISL_684325	hcov/Japan/PG-0715/2020	2020-04-01	Asia/Japan/Gunma	Gunma Prefectural Institute of Public Health and Environmental Sciences	Pathogen Genomics Center, National Institute of Infectious Diseases	Tsuyoshi Sekizuka et al
EPI_ISL_684326	hcov/Japan/PG-0716/2020	2020-04-01	Asia/Japan/Gunma	Gunma Prefectural Institute of Public Health and Environmental Sciences	Pathogen Genomics Center, National Institute of Infectious Diseases	Tsuyoshi Sekizuka et al
EPI_ISL_684327	hcov/Japan/PG-0717/2020	2020-04-01	Asia/Japan/Gunma	Gunma Prefectural Institute of Public Health and Environmental Sciences	Pathogen Genomics Center, National Institute of Infectious Diseases	Tsuyoshi Sekizuka et al
EPI_ISL_684328	hcov/Japan/PG-0718/2020	2020-04-01	Asia/Japan/Gunma	Gunma Prefectural Institute of Public Health and Environmental Sciences	Pathogen Genomics Center, National Institute of Infectious Diseases	Tsuyoshi Sekizuka et al
EPI_ISL_684329	hcov/Japan/PG-0719/2020	2020-04-01	Asia/Japan/Gunma	Gunma Prefectural Institute of Public Health and Environmental Sciences	Pathogen Genomics Center, National Institute of Infectious Diseases	Tsuyoshi Sekizuka et al
EPI_ISL_684330	hcov/Japan/PG-0720/2020	2020-04-01	Asia/Japan/Gunma	Gunma Prefectural Institute of Public Health and Environmental Sciences	Pathogen Genomics Center, National Institute of Infectious Diseases	Tsuyoshi Sekizuka et al
EPI_ISL_684331	hcov/Japan/PG-0721/2020	2020-04-01	Asia/Japan/Gunma	Gunma Prefectural Institute of Public Health and Environmental Sciences	Pathogen Genomics Center, National Institute of Infectious Diseases	Tsuyoshi Sekizuka et al
EPI_ISL_684332	hcov/Japan/PG-0722/2020	2020-04-01	Asia/Japan/Gunma	Gunma Prefectural Institute of Public Health and Environmental Sciences	Pathogen Genomics Center, National Institute of Infectious Diseases	Tsuyoshi Sekizuka et al
EPI_ISL_684333	hcov/Japan/PG-0723/2020	2020-04-01	Asia/Japan/Gunma	Gunma Prefectural Institute of Public Health and Environmental Sciences	Pathogen Genomics Center, National Institute of Infectious Diseases	Tsuyoshi Sekizuka et al
EPI_ISL_684334	hcov/Japan/PG-0724/2020	2020-04-01	Asia/Japan/Gunma	Gunma Prefectural Institute of Public Health and Environmental Sciences	Pathogen Genomics Center, National Institute of Infectious Diseases	Tsuyoshi Sekizuka et al
EPI_ISL_684335	hcov/Japan/PG-0725/2020	2020-04-01	Asia/Japan/Gunma	Gunma Prefectural Institute of Public Health and Environmental Sciences	Pathogen Genomics Center, National Institute of Infectious Diseases	Tsuyoshi Sekizuka et al
EPI_ISL_684336	hcov/Japan/PG-0726/2020	2020-04-01	Asia/Japan/Gunma	Gunma Prefectural Institute of Public Health and Environmental Sciences	Pathogen Genomics Center, National Institute of Infectious Diseases	Tsuyoshi Sekizuka et al
EPI_ISL_684337	hcov/Japan/PG-0727/2020	2020-04-01	Asia/Japan/Gunma	Gunma Prefectural Institute of Public Health and Environmental Sciences	Pathogen Genomics Center, National Institute of Infectious Diseases	Tsuyoshi Sekizuka et al
EPI_ISL_684338	hcov/Japan/PG-0728/2020	2020-04-01	Asia/Japan/Gunma	Gunma Prefectural Institute of Public Health and Environmental Sciences	Pathogen Genomics Center, National Institute of Infectious Diseases	Tsuyoshi Sekizuka et al
EPI_ISL_684339	hcov/Japan/PG-0729/2020	2020-04-01	Asia/Japan	Pathogen Genomics Center, National Institute of Infectious Diseases	Pathogen Genomics Center, National Institute of Infectious Diseases	Tsuyoshi Sekizuka et al
EPI_ISL_684340	hcov/Japan/PG-0730/2020	2020-04-01	Asia/Japan	Pathogen Genomics Center, National Institute of Infectious Diseases	Pathogen Genomics Center, National Institute of Infectious Diseases	Tsuyoshi Sekizuka et al
EPI_ISL_684341	hcov/Japan/PG-0731/2020	2020-04-01	Asia/Japan	Pathogen Genomics Center, National Institute of Infectious Diseases	Pathogen Genomics Center, National Institute of Infectious Diseases	Tsuyoshi Sekizuka et al
EPI_ISL_684342	hcov/Japan/PG-0732/2020	2020-04-01	Asia/Japan	Pathogen Genomics Center, National Institute of Infectious Diseases	Pathogen Genomics Center, National Institute of Infectious Diseases	Tsuyoshi Sekizuka et al
EPI_ISL_684343	hcov/Japan/PG-0733/2020	2020-04-01	Asia/Japan	Pathogen Genomics Center, National Institute of Infectious Diseases	Pathogen Genomics Center, National Institute of Infectious Diseases	Tsuyoshi Sekizuka et al
EPI_ISL_684344	hcov/Japan/PG-0734/2020	2020-04-01	Asia/Japan	Pathogen Genomics Center, National Institute of Infectious Diseases	Pathogen Genomics Center, National Institute of Infectious Diseases	Tsuyoshi Sekizuka et al
EPI_ISL_684345	hcov/Japan/PG-0735/2020	2020-04-01	Asia/Japan	Pathogen Genomics Center, National Institute of Infectious Diseases	Pathogen Genomics Center, National Institute of Infectious Diseases	Tsuyoshi Sekizuka et al
EPI_ISL_684346	hcov/Japan/PG-0736/2020	2020-04-01	Asia/Japan	Pathogen Genomics Center, National Institute of Infectious Diseases	Pathogen Genomics Center, National Institute of Infectious Diseases	Tsuyoshi Sekizuka et al
EPI_ISL_684347	hcov/Japan/PG-0737/2020	2020-04-01	Asia/Japan	Pathogen Genomics Center, National Institute of Infectious Diseases	Pathogen Genomics Center, National Institute of Infectious Diseases	Tsuyoshi Sekizuka et al
EPI_ISL_684348	hcov/Japan/PG-0738/2020	2020-04-01	Asia/Japan	Pathogen Genomics Center, National Institute of Infectious Diseases	Pathogen Genomics Center, National Institute of Infectious Diseases	Tsuyoshi Sekizuka et al
EPI_ISL_684349	hcov/Japan/PG-0739/2020	2020-04-01	Asia/Japan	Pathogen Genomics Center, National Institute of Infectious Diseases	Pathogen Genomics Center, National Institute of Infectious Diseases	Tsuyoshi Sekizuka et al
EPI_ISL_684350	hcov/Japan/PG-0740/2020	2020-04-01	Asia/Japan	Pathogen Genomics Center, National Institute of Infectious Diseases	Pathogen Genomics Center, National Institute of Infectious Diseases	Tsuyoshi Sekizuka et al
EPI_ISL_684351	hcov/Japan/PG-0741/2020	2020-04-01	Asia/Japan	Pathogen Genomics Center, National Institute of Infectious Diseases	Pathogen Genomics Center, National Institute of Infectious Diseases	Tsuyoshi Sekizuka et al
EPI_ISL_684352	hcov/Japan/PG-0742/2020	2020-04-01	Asia/Japan	Pathogen Genomics Center, National Institute of Infectious Diseases	Pathogen Genomics Center, National Institute of Infectious Diseases	Tsuyoshi Sekizuka et al
EPI_ISL_684353	hcov/Japan/PG-0743/2020	2020-04-01	Asia/Japan	Pathogen Genomics Center, National Institute of Infectious Diseases	Pathogen Genomics Center, National Institute of Infectious Diseases	Tsuyoshi Sekizuka et al
EPI_ISL_684354	hcov/Japan/PG-0744/2020	2020-04-01	Asia/Japan	Pathogen Genomics Center, National Institute of Infectious Diseases	Pathogen Genomics Center, National Institute of Infectious Diseases	Tsuyoshi Sekizuka et al
EPI_ISL_684355	hcov/Japan/PG-0745/2020	2020-04-01	Asia/Japan	Pathogen Genomics Center, National Institute of Infectious Diseases	Pathogen Genomics Center, National Institute of Infectious Diseases	Tsuyoshi Sekizuka et al
EPI_ISL_684356	hcov/Japan/PG-0746/2020	2020-04-01	Asia/Japan	Pathogen Genomics Center, National Institute of Infectious Diseases	Pathogen Genomics Center, National Institute of Infectious Diseases	Tsuyoshi Sekizuka et al
EPI_ISL_684357	hcov/Japan/PG-0747/2020	2020-04-01	Asia/Japan	Pathogen Genomics Center, National Institute of Infectious Diseases	Pathogen Genomics Center, National Institute of Infectious Diseases	Tsuyoshi Sekizuka et al
EPI_ISL_684358	hcov/Japan/PG-0748/2020	2020-04-01	Asia/Japan	Pathogen Genomics Center, National Institute of Infectious Diseases	Pathogen Genomics Center, National Institute of Infectious Diseases	Tsuyoshi Sekizuka et al
EPI_ISL_684359	hcov/Japan/PG-0749/2020	2020-04-01	Asia/Japan	Pathogen Genomics Center, National Institute of Infectious Diseases	Pathogen Genomics Center, National Institute of Infectious Diseases	Tsuyoshi Sekizuka et al
EPI_ISL_684360	hcov/Japan/PG-0750/2020	2020-04-01	Asia/Japan	Pathogen Genomics Center, National Institute of Infectious Diseases	Pathogen Genomics Center, National Institute of Infectious Diseases	Tsuyoshi Sekizuka et al
EPI_ISL_684361	hcov/Japan/PG-0751/2020	2020-03-01	Asia/Japan	Pathogen Genomics Center, National Institute of Infectious Diseases	Pathogen Genomics Center, National Institute of Infectious Diseases	Tsuyoshi Sekizuka et al
EPI_ISL_684362	hcov/Japan/PG-0752/2020	2020-04-01	Asia/Japan	Pathogen Genomics Center, National Institute of Infectious Diseases	Pathogen Genomics Center, National Institute of Infectious Diseases	Tsuyoshi Sekizuka et al
EPI_ISL_684363	hcov/Japan/PG-0753/2020	2020-04-01	Asia/Japan	Pathogen Genomics Center, National Institute of Infectious Diseases	Pathogen Genomics Center, National Institute of Infectious Diseases	Tsuyoshi Sekizuka et al
EPI_ISL_684364	hcov/Japan/PG-0754/2020	2020-04-01	Asia/Japan	Pathogen Genomics Center, National Institute of Infectious Diseases	Pathogen Genomics Center, National Institute of Infectious Diseases	Tsuyoshi Sekizuka et al
EPI_ISL_684365	hcov/Japan/PG-0755/2020	2020-04-01	Asia/Japan	Pathogen Genomics Center, National Institute of Infectious Diseases	Pathogen Genomics Center, National Institute of Infectious Diseases	Tsuyoshi Sekizuka et al
EPI_ISL_684366	hcov/Japan/PG-0756/2020	2020-04-01	Asia/Japan	Pathogen Genomics Center, National Institute of Infectious Diseases	Pathogen Genomics Center, National Institute of Infectious Diseases	Tsuyoshi Sekizuka et al
EPI_ISL_684367	hcov/Japan/PG-0757/2020	2020-04-01	Asia/Japan	Pathogen Genomics Center, National Institute of Infectious Diseases	Pathogen Genomics Center, National Institute of Infectious Diseases	Tsuyoshi Sekizuka et al
EPI_ISL_684368	hcov/Japan/PG-0758/2020	2020-04-01	Asia/Japan	Pathogen Genomics Center, National Institute of Infectious Diseases	Pathogen Genomics Center, National Institute of Infectious Diseases	Tsuyoshi Sekizuka et al
EPI_ISL_684369	hcov/Japan/PG-0759/2020	2020-04-01	Asia/Japan	Pathogen Genomics Center, National Institute of Infectious Diseases	Pathogen Genomics Center, National Institute of Infectious Diseases	Tsuyoshi Sekizuka et al
EPI_ISL_684370	hcov/Japan/PG-0760/2020	2020-03-01	Asia/Japan	Pathogen Genomics Center, National Institute of Infectious Diseases	Pathogen Genomics Center, National Institute of Infectious Diseases	Tsuyoshi Sekizuka et al
EPI_ISL_684371	hcov/Japan/PG-0761/2020	2020-03-01	Asia/Japan	Pathogen Genomics Center, National Institute of Infectious Diseases	Pathogen Genomics Center, National Institute of Infectious Diseases	Tsuyoshi Sekizuka et al
EPI_ISL_684372	hcov/Japan/PG-0762/2020	2020-03-01	Asia/Japan	Pathogen Genomics Center, National Institute of Infectious Diseases	Pathogen Genomics Center, National Institute of Infectious Diseases	Tsuyoshi Sekizuka et al
EPI_ISL_684373	hcov/Japan/PG-0763/2020	2020-03-01	Asia/Japan	Pathogen Genomics Center, National Institute of Infectious Diseases	Pathogen Genomics Center, National Institute of Infectious Diseases	Tsuyoshi Sekizuka et al
EPI_ISL_684374	hcov/Japan/PG-0764/2020	2020-03-01	Asia/Japan	Pathogen Genomics Center, National Institute of Infectious Diseases	Pathogen Genomics Center, National Institute of Infectious Diseases	Tsuyoshi Sekizuka et al
EPI_ISL_684375	hcov/Japan/PG-0765/2020	2020-03-01	Asia/Japan	Pathogen Genomics Center, National Institute of Infectious Diseases	Pathogen Genomics Center, National Institute of Infectious Diseases	Tsuyoshi Sekizuka et al
EPI_ISL_684376	hcov/Japan/PG-0766/2020	2020-03-01	Asia/Japan	Pathogen Genomics Center, National Institute of Infectious Diseases	Pathogen Genomics Center, National Institute of Infectious Diseases	Tsuyoshi Sekizuka et al
EPI_ISL_684377	hcov/Japan/PG-0767/2020	2020-03-01	Asia/Japan	Pathogen Genomics Center, National Institute of Infectious Diseases	Pathogen Genomics Center, National Institute of Infectious Diseases	Tsuyoshi Sekizuka et al
EPI_ISL_684378	hcov/Japan/PG-0768/2020	2020-03-01	Asia/Japan	Pathogen Genomics Center, National Institute of Infectious Diseases	Pathogen Genomics Center, National Institute of Infectious Diseases	Tsuyoshi Sekizuka et al
EPI_ISL_684379	hcov/Japan/PG-0769/2020	2020-03-01	Asia/Japan	Pathogen Genomics Center, National Institute of Infectious Diseases	Pathogen Genomics Center, National Institute of Infectious Diseases	Tsuyoshi Sekizuka et al
EPI_ISL_684380	hcov/Japan/PG-0770/2020	2020-03-01	Asia/Japan	Pathogen Genomics Center, National Institute of Infectious Diseases	Pathogen Genomics Center, National Institute of Infectious Diseases	Tsuyoshi Sekizuka et al
EPI_ISL_684381	hcov/Japan/PG-0771/2020	2020-03-01	Asia/Japan	Pathogen Genomics Center, National Institute of Infectious Diseases	Pathogen Genomics Center, National Institute of Infectious Diseases	Tsuyoshi Sekizuka et al
EPI_ISL_684382	hcov/Japan/PG-0772/2020	2020-03-01	Asia/Japan	Pathogen Genomics Center, National Institute of Infectious Diseases	Pathogen Genomics Center, National Institute of Infectious Diseases	Tsuyoshi Sekizuka et al
EPI_ISL_684383	hcov/Japan/PG-0773/2020	2020-03-01	Asia/Japan	Pathogen Genomics Center, National Institute of Infectious Diseases	Pathogen Genomics Center, National Institute of Infectious Diseases	Tsuyoshi Sekizuka et al
EPI_ISL_684384	hcov/Japan/PG-0774/2020	2020-03-01	Asia/Japan	Pathogen Genomics Center, National Institute of Infectious Diseases	Pathogen Genomics Center, National Institute of Infectious Diseases	Tsuyoshi Sekizuka et al
EPI_ISL_684385	hcov/Japan/PG-0775/2020	2020-04-01	Asia/Japan	Pathogen Genomics Center, National Institute of Infectious Diseases	Pathogen Genomics Center, National Institute of Infectious Diseases	Tsuyoshi Sekizuka et al
EPI_ISL_684386	hcov/Japan/PG-0776/2020	2020-04-01	Asia/Japan	Pathogen Genomics Center, National Institute of Infectious Diseases	Pathogen Genomics Center, National Institute of Infectious Diseases	Tsuyoshi Sekizuka et al
EPI_ISL_684387	hcov/Japan/PG-0777/2020	2020-04-01	Asia/Japan	Pathogen Genomics Center, National Institute of Infectious Diseases	Pathogen Genomics Center, National Institute of Infectious Diseases	Tsuyoshi Sekizuka et al
EPI_ISL_684388	hcov/Japan/PG-0778/2020	2020-04-01	Asia/Japan	Pathogen Genomics Center, National Institute of Infectious Diseases	Pathogen Genomics Center, National Institute of Infectious Diseases	Tsuyoshi Sekizuka et al
EPI_ISL_684389	hcov/Japan/PG-0779/2020	2020-04-01	Asia/Japan	Pathogen Genomics Center, National Institute of Infectious Diseases	Pathogen Genomics Center, National Institute of Infectious Diseases	Tsuyoshi Sekizuka et al
EPI_ISL_684390	hcov/Japan/PG-0780/2020	2020-04-01	Asia/Japan	Pathogen Genomics Center, National Institute of Infectious Diseases	Pathogen Genomics Center, National Institute of Infectious Diseases	Tsuyoshi Sekizuka et al
EPI_ISL_684391	hcov/Japan/PG-0781/2020	2020-04-01	Asia/Japan	Pathogen Genomics Center, National Institute of Infectious Diseases	Pathogen Genomics Center, National Institute of Infectious Diseases	Tsuyoshi Sekizuka et al
EPI_ISL_684392	hcov/Japan/PG-0782/2020	2020-04-01	Asia/Japan	Pathogen Genomics Center, National Institute of Infectious Diseases	Pathogen Genomics Center, National Institute of Infectious Diseases	Tsuyoshi Sekizuka et al
EPI_ISL_684393	hcov/Japan/PG-0783/2020	2020-04-01	Asia/Japan	Pathogen Genomics Center, National Institute of Infectious Diseases	Pathogen Genomics Center, National Institute of Infectious Diseases	Tsuyoshi Sekizuka et al
EPI_ISL_684394	hcov/Japan/PG-0784/2020	2020-04-01	Asia/Japan	Pathogen Genomics Center, National Institute of Infectious Diseases	Pathogen Genomics Center, National Institute of Infectious Diseases	Tsuyoshi Sekizuka et al
EPI_ISL_684395	hcov/Japan/PG-0785/2020	2020-04-01	Asia/Japan	Pathogen Genomics Center, National Institute of Infectious Diseases	Pathogen Genomics Center, National Institute of Infectious Diseases	Tsuyoshi Sekizuka et al
EPI_ISL_684396	hcov/Japan/PG-0786/2020	2020-04-01	Asia/Japan	Pathogen Genomics Center, National Institute of Infectious Diseases	Pathogen Genomics Center, National Institute of Infectious Diseases	Tsuyoshi Sekizuka et al
EPI_ISL_684397	hcov/Japan/PG-0787/2020	2020-04-01	Asia/Japan	Pathogen Genomics Center, National Institute of Infectious Diseases	Pathogen Genomics Center, National Institute of Infectious Diseases	Tsuyoshi Sekizuka et al
EPI_ISL_684398	hcov/Japan/PG-0788/2020	2020-04-01	Asia/Japan	Pathogen Genomics Center, National Institute of Infectious Diseases	Pathogen Genomics Center, National Institute of Infectious Diseases	Tsuyoshi Sekizuka et al
EPI_ISL_684399	hcov/Japan/PG-0789/2020	2020-04-01	Asia/Japan	Pathogen Genomics Center, National Institute of Infectious Diseases	Pathogen Genomics Center, National Institute of Infectious Diseases	Tsuyoshi Sekizuka et al
EPI_ISL_684400	hcov/Japan/PG-0790/2020	2020-04-01	Asia/Japan	Pathogen Genomics Center, National Institute of Infectious Diseases	Pathogen Genomics Center, National Institute of Infectious Diseases	Tsuyoshi Sekizuka et al
EPI_ISL_684401	hcov/Japan/PG-0791/2020	2020-04-01	Asia/Japan	Pathogen Genomics Center, National Institute of Infectious Diseases	Pathogen Genomics Center, National Institute of Infectious Diseases	Tsuyoshi Sekizuka et al
EPI_ISL_684402	hcov/Japan/PG-0792/2020	2020-04-01	Asia/Japan	Pathogen Genomics Center, National Institute of Infectious Diseases	Pathogen Genomics Center, National Institute of Infectious Diseases	Tsuyoshi Sekizuka et al
EPI_ISL_684403	hcov/Japan/PG-0793/2020	2020-04-01	Asia/Japan	Pathogen Genomics Center, National Institute of Infectious Diseases	Pathogen Genomics Center, National Institute of Infectious Diseases	Tsuyoshi Sekizuka et al
EPI_ISL_684404	hcov/Japan/PG-0794/2020	2020-04-01	Asia/Japan	Pathogen Genomics Center, National Institute of Infectious Diseases	Pathogen Genomics Center, National Institute of Infectious Diseases	Tsuyoshi Sekizuka et al
EPI_ISL_684405	hcov/Japan/PG-0795/2020	2020-04-01	Asia/Japan	Pathogen Genomics Center, National Institute of Infectious Diseases	Pathogen Genomics Center, National Institute of Infectious Diseases	Tsuyoshi Sekizuka et al
EPI_ISL_684406	hcov/Japan/PG-0796/2020	2020-04-01	Asia/Japan	Pathogen Genomics Center, National Institute of Infectious Diseases	Pathogen Genomics Center, National Institute of Infectious Diseases	Tsuyoshi Sekizuka et al
EPI_ISL_684407	hcov/Japan/PG-0797/2020	2020-04-01	Asia/Japan	Pathogen Genomics Center, National Institute of Infectious Diseases	Pathogen Genomics Center, National Institute of Infectious Diseases	Tsuyoshi Sekizuka et al
EPI_ISL_684408	hcov/Japan/PG-0798/2020	2020-04-01	Asia/Japan/Fukuoka	Fukuoka Institute of Health and Environmental Sciences	Pathogen Genomics Center, National Institute of Infectious Diseases	Tsuyoshi Sekizuka et al
EPI_ISL_684409	hcov/Japan/PG-0799/2020	2020-04-01	Asia/Japan/Fukuoka	Fukuoka Institute of Health and Environmental Sciences	Pathogen Genomics Center, National Institute of Infectious Diseases	Tsuyoshi Sekizuka et al
EPI_ISL_684410	hcov/Japan/PG-0800/2020	2020-04-01	Asia/Japan/Fukuoka	Fukuoka Institute of Health and Environmental Sciences	Pathogen Genomics Center, National Institute of Infectious Diseases	Tsuyoshi Sekizuka et al
EPI_ISL_684411	hcov/Japan/PG-0801/2020	2020-04-01	Asia/Japan/Fukuoka	Fukuoka Institute of Health and Environmental Sciences	Pathogen Genomics Center, National Institute of Infectious Diseases	Tsuyoshi Sekizuka et al
EPI_ISL_684412	hcov/Japan/PG-0802/2020	2020-04-01	Asia/Japan/Fukuoka	Fukuoka Institute of Health and Environmental Sciences	Pathogen Genomics Center, National Institute of Infectious Diseases	Tsuyoshi Sekizuka et al
EPI_ISL_684413	hcov/Japan/PG-0803/2020	2020-04-01	Asia/Japan/Fukuoka	Fukuoka Institute of Health and Environmental Sciences	Pathogen Genomics Center, National Institute of Infectious Diseases	Tsuyoshi Sekizuka et al
EPI_ISL_684414	hcov/Japan/PG-0804/2020	2020-04-01	Asia/Japan/Fukuoka	Fukuoka Institute of Health and Environmental Sciences	Pathogen Genomics Center, National Institute of Infectious Diseases	Tsuyoshi Sekizuka et al
EPI_ISL_684415	hcov/Japan/PG-0805/2020	2020-04-01	Asia/Japan/Fukuoka	Fukuoka Institute of Health and Environmental Sciences	Pathogen Genomics Center, National Institute of Infectious Diseases	Tsuyoshi Sekizuka et al
EPI_ISL_684416	hcov/Japan/PG-0806/2020	2020-04-01	Asia/Japan/Fukuoka	Fukuoka Institute of Health and Environmental Sciences	Pathogen Genomics Center, National Institute of Infectious Diseases	Tsuyoshi Sekizuka et al
EPI_ISL_684417	hcov/Japan/PG-0807/2020	2020-04-01	Asia/Japan/Fukuoka	Fukuoka Institute of Health and Environmental Sciences	Pathogen Genomics Center, National Institute of Infectious Diseases	Tsuyoshi Sekizuka et al
EPI_ISL_684418	hcov/Japan/PG-0808/2020	2020-04-01	Asia/Japan/Fukuoka	Fukuoka Institute of Health and Environmental Sciences	Pathogen Genomics Center, National Institute of Infectious Diseases	Tsuyoshi Sekizuka et al
EPI_ISL_684419	hcov/Japan/PG-0809/2020	2020-04-01	Asia/Japan/Fukuoka	Fukuoka Institute of Health and Environmental Sciences	Pathogen Genomics Center, National Institute of Infectious Diseases	Tsuyoshi Sekizuka et al
EPI_ISL_684420	hcov/Japan/PG-0810/2020	2020-04-01	Asia/Japan/Fukuoka	Fukuoka Institute of Health and Environmental Sciences	Pathogen Genomics Center, National Institute of Infectious Diseases	Tsuyoshi Sekizuka et al
EPI_ISL_684421	hcov/Japan/PG-0811/2020	2020-03-01	Asia/Japan/Fukuoka	Fukuoka Institute of Health and Environmental Sciences	Pathogen Genomics Center, National Institute of Infectious Diseases	Tsuyoshi Sekizuka et al
EPI_ISL_684422	hcov/Japan/PG-0812/2020	2020-03-01	Asia/Japan/Fukuoka	Fukuoka Institute of Health and Environmental Sciences	Pathogen Genomics Center, National Institute of Infectious Diseases	Tsuyoshi Sekizuka et al
EPI_ISL_684423	hcov/Japan/PG-0813/2020	2020-04-01	Asia/Japan/Fukuoka	Fukuoka Institute of Health and Environmental Sciences	Pathogen Genomics Center, National Institute of Infectious Diseases	Tsuyoshi Sekizuka et al
EPI_ISL_684424	hcov/Japan/PG-0814/2020	2020-04-01	Asia/Japan/Fukuoka	Fukuoka Institute of Health and Environmental Sciences	Pathogen Genomics Center, National Institute of Infectious Diseases	Tsuyoshi Sekizuka et al
EPI_ISL_684425	hcov/Japan/PG-0815/2020	2020-04-01	Asia/Japan/Fukuoka	Fukuoka Institute of Health and Environmental Sciences	Pathogen Genomics Center, National Institute of Infectious Diseases	Tsuyoshi Sekizuka et al
EPI_ISL_684426	hcov/Japan/PG-0816/2020	2020-04-01	Asia/Japan/Fukuoka	Fukuoka Institute of Health and Environmental Sciences	Pathogen Genomics Center, National Institute of Infectious Diseases	Tsuyoshi Sekizuka et al
EPI_ISL_684427	hcov/Japan/PG-0817/2020	2020-04-01	Asia/Japan/Fukuoka	Fukuoka Institute of Health and Environmental Sciences	Pathogen Genomics Center, National Institute of Infectious Diseases	Tsuyoshi Sekizuka et al
EPI_ISL_684428	hcov/Japan/PG-0818/2020	2020-04-01	Asia/Japan/Fukuoka	Fukuoka Institute of Health and Environmental Sciences	Pathogen Genomics Center, National Institute of Infectious Diseases	Tsuyoshi Sekizuka et al
EPI_ISL_684429	hcov/Japan/PG-0819/2020	2020-03-01	Asia/Japan/Fukuoka	Fukuoka Institute of Health and Environmental Sciences	Pathogen Genomics Center, National Institute of Infectious Diseases	Tsuyoshi Sekizuka et al
EPI_ISL_684430	hcov/Japan/PG-0820/2020	2020-04-01	Asia/Japan/Fukuoka	Fukuoka Institute of Health and Environmental Sciences	Pathogen Genomics Center, National Institute of Infectious Diseases	Tsuyoshi Sekizuka et al
EPI_ISL_684431	hcov/Japan/PG-0821/2020	2020-04-01	Asia/Japan/Fukuoka	Fukuoka Institute of Health and Environmental Sciences	Pathogen Genomics Center, National Institute of Infectious Diseases	Tsuyoshi Sekizuka et al
EPI_ISL_684432	hcov/Japan/PG-0822/2020	2020-04-01	Asia/Japan/Fukuoka	Fukuoka Institute of Health and Environmental Sciences	Pathogen Genomics Center, National Institute of Infectious Diseases	Tsuyoshi Sekizuka et al
EPI_ISL_684433	hcov/Japan/PG-0823/2020	2020-04-01	Asia/Japan/Fukuoka	Fukuoka Institute of Health and Environmental Sciences	Pathogen Genomics Center, National Institute of Infectious Diseases	Tsuyoshi Sekizuka et al
EPI_ISL_684434	hcov/Japan/PG-0824/2020	2020-03-01	Asia/Japan/Fukuoka	Fukuoka Institute of Health and Environmental Sciences	Pathogen Genomics Center, National Institute of Infectious Diseases	Tsuyoshi Sekizuka et al
EPI_ISL_684435	hcov/Japan/PG-0825/2020	2020-03-01	Asia/Japan/Fukuoka	Fukuoka Institute of Health and Environmental Sciences	Pathogen Genomics Center, National Institute of Infectious Diseases	Tsuyoshi Sekizuka et al
EPI_ISL_684436	hcov/Japan/PG-0826/2020	2020-03-01	Asia/Japan/Fukuoka	Fukuoka Institute of Health and Environmental Sciences	Pathogen Genomics Center, National Institute of Infectious Diseases	Tsuyoshi Sekizuka et al
EPI_ISL_684437	hcov/Japan/PG-0827/2020	2020-03-01	Asia/Japan/Fukuoka	Fukuoka Institute of Health and Environmental Sciences	Pathogen Genomics Center, National Institute of Infectious Diseases	Tsuyoshi Sekizuka et al
EPI_ISL_684438	hcov/Japan/PG-0828/2020	2020-03-01	Asia/Japan/Fukuoka	Fukuoka Institute of Health and Environmental Sciences	Pathogen Genomics Center, National Institute of Infectious Diseases	Tsuyoshi Sekizuka et al
EPI_ISL_684439	hcov/Japan/PG-0829/2020	2020-03-01	Asia/Japan/Fukuoka	Fukuoka Institute of Health and Environmental Sciences	Pathogen Genomics Center, National Institute of Infectious Diseases	Tsuyoshi Sekizuka et al
EPI_ISL_684440	hcov/Japan/PG-0830/2020	2020-04-01	Asia/Japan/Fukuoka	Fukuoka Institute of Health and Environmental Sciences	Pathogen Genomics Center, National Institute of Infectious Diseases	Tsuyoshi Sekizuka et al
EPI_ISL_684441	hcov/Japan/PG-0831/2020	2020-04-01	Asia/Japan/Fukuoka	Fukuoka Institute of Health and Environmental Sciences	Pathogen Genomics Center, National Institute of Infectious Diseases	Tsuyoshi Sekizuka et al
EPI_ISL_684442	hcov/Japan/PG-0832/2020	2020-04-01	Asia/Japan/Fukuoka	Fukuoka Institute of Health and Environmental Sciences	Pathogen Genomics Center, National Institute of Infectious Diseases	Tsuyoshi Sekizuka et al
EPI_ISL_684443	hcov/Japan/PG-0833/2020	2020-04-01	Asia/Japan/Fukuoka	Fukuoka Institute of Health and Environmental Sciences	Pathogen Genomics Center, National Institute of Infectious Diseases	Tsuyoshi Sekizuka et al
EPI_ISL_684444	hcov/Japan/PG-0834/2020	2020-04-01	Asia/Japan/Fukuoka	Fukuoka Institute of Health and Environmental Sciences	Pathogen Genomics Center, National Institute of Infectious Diseases	Tsuyoshi Sekizuka et al
EPI_ISL_684445	hcov/Japan/PG-0835/2020	2020-04-01	Asia/Japan/Fukuoka	Fukuoka Institute of Health and Environmental Sciences	Pathogen Genomics Center, National Institute of Infectious Diseases	Tsuyoshi Sekizuka et al
EPI_ISL_684446	hcov/Japan/PG-0836/2020	2020-04-01	Asia/Japan/Fukuoka	Fukuoka Institute of Health and Environmental Sciences	Pathogen Genomics Center, National Institute of Infectious Diseases	Tsuyoshi Sekizuka et al
EPI_ISL_684447	hcov/Japan/PG-0837/2020	2020-04-01	Asia/Japan/Fukuoka	Fukuoka Institute of Health and Environmental Sciences	Pathogen Genomics Center, National Institute of Infectious Diseases	Tsuyoshi Sekizuka et al
EPI_ISL_684448	hcov/Japan/PG-0838/2020	2020-04-01	Asia/Japan/Fukuoka	Fukuoka Institute of Health and Environmental Sciences	Pathogen Genomics Center, National Institute of Infectious Diseases	Tsuyoshi Sekizuka et al
EPI_ISL_684449	hcov/Japan/PG-0839/2020	2020-04-01	Asia/Japan/Fukuoka	Fukuoka Institute of Health and Environmental Sciences	Pathogen Genomics Center, National Institute of Infectious Diseases	Tsuyoshi Sekizuka et al
EPI_ISL_684450	hcov/Japan/PG-0840/2020	2020-04-01	Asia/Japan/Fukuoka	Fukuoka Institute of Health and Environmental Sciences	Pathogen Genomics Center, National Institute of Infectious Diseases	Tsuyoshi Sekizuka et al
EPI_ISL_684451	hcov/Japan/PG-0841/2020	2020-04-01	Asia/Japan/Fukuoka	Fukuoka Institute of Health and Environmental Sciences	Pathogen Genomics Center, National Institute of Infectious Diseases	Tsuyoshi Sekizuka et al
EPI_ISL_684452	hcov/Japan/PG-0842/2020	2020-04-01	Asia/Japan/Fukuoka	Fukuoka Institute of Health and Environmental Sciences	Pathogen Genomics Center, National Institute of Infectious Diseases	Tsuyoshi Sekizuka et al
EPI_ISL_684453	hcov/Japan/PG-0843/2020	2020-04-01	Asia/Japan/Fukuoka	Fukuoka Institute of Health and Environmental Sciences	Pathogen Genomics Center, National Institute of Infectious Diseases	Tsuyoshi Sekizuka et al
EPI_ISL_684454	hcov/Japan/PG-0844/2020	2020-04-01	Asia/Japan/Fukuoka	Fukuoka Institute of Health and Environmental Sciences	Pathogen Genomics Center, National Institute of Infectious Diseases	Tsuyoshi Sekizuka et al
EPI_ISL_684455	hcov/Japan/PG-0845/2020	2020-04-01	Asia/Japan/Fukuoka	Fukuoka Institute of Health and Environmental Sciences	Pathogen Genomics Center, National Institute of Infectious Diseases	Tsuyoshi Sekizuka et al
EPI_ISL_684456	hcov/Japan/PG-0846/2020	2020-04-01	Asia/Japan/Fukuoka	Fukuoka Institute of Health and Environmental Sciences	Pathogen Genomics Center, National Institute of Infectious Diseases	Tsuyoshi Sekizuka et al
EPI_ISL_684457	hcov/Japan/PG-0847/2020	2020-04-01	Asia/Japan/Fukuoka	Fukuoka Institute of Health and Environmental Sciences	Pathogen Genomics Center, National Institute of Infectious Diseases	Tsuyoshi Sekizuka et al
EPI_ISL_684458	hcov/Japan/PG-0848/2020	2020-04-01	Asia/Japan/Fukuoka	Fukuoka Institute of Health and Environmental Sciences	Pathogen Genomics Center, National Institute of Infectious Diseases	Tsuyoshi Sekizuka et al
EPI_ISL_684459	hcov/Japan/PG-0849/2020	2020-04-01	Asia/Japan/Fukuoka	Fukuoka Institute of Health and Environmental Sciences	Pathogen Genomics Center, National Institute of Infectious Diseases	Tsuyoshi Sekizuka et al
EPI_ISL_684460	hcov/Japan/PG-0850/2020	2020-04-01	Asia/Japan/Fukuoka	Fukuoka Institute of Health and Environmental Sciences	Pathogen Genomics Center, National Institute of Infectious Diseases	Tsuyoshi Sekizuka et al
EPI_ISL_684461	hcov/Japan/PG-0851/2020	2020-04-01	Asia/Japan/Fukuoka	Fukuoka Institute of Health and Environmental Sciences	Pathogen Genomics Center, National Institute of Infectious Diseases	Tsuyoshi Sekizuka et al
EPI_ISL_684462	hcov/Japan/PG-0852/2020	2020-04-01	Asia/Japan/Fukuoka	Fukuoka Institute of Health and Environmental Sciences	Pathogen Genomics Center, National Institute of Infectious Diseases	Tsuyoshi Sekizuka et al
EPI_ISL_684463	hcov/Japan/PG-0853/2020	2020-04-01	Asia/Japan/Fukuoka	Fukuoka Institute of Health and Environmental Sciences	Pathogen Genomics Center, National Institute of Infectious Diseases	Tsuyoshi Sekizuka et al
EPI_ISL_684464	hcov/Japan/PG-0854/2020	2020-04-01	Asia/Japan/Fukuoka	Fukuoka Institute of Health and Environmental Sciences	Pathogen Genomics Center, National Institute of Infectious Diseases	Tsuyoshi Sekizuka et al
EPI_ISL_684465	hcov/Japan/PG-0855/2020	2020-04-01	Asia/Japan/Fukuoka	Fukuoka Institute of Health and Environmental Sciences	Pathogen Genomics Center, National Institute of Infectious Diseases	Tsuyoshi Sekizuka et al
EPI_ISL_684466	hcov/Japan/PG-0856/2020	2020-04-01	Asia/Japan/Fukuoka	Fukuoka Institute of Health and Environmental Sciences	Pathogen Genomics Center, National Institute of Infectious Diseases	Tsuyoshi Sekizuka et al
EPI_ISL_684467	hcov/Japan/PG-0857/2020	2020-04-01	Asia/Japan/Fukuoka	Fukuoka Institute of Health and Environmental Sciences	Pathogen Genomics Center, National Institute of Infectious Diseases	Tsuyoshi Sekizuka et al
EPI_ISL_684468	hcov/Japan/PG-0858/2020	2020-04-01	Asia/Japan/Fukuoka	Fukuoka Institute of Health and Environmental Sciences	Pathogen Genomics Center, National Institute of Infectious Diseases	Tsuyoshi Sekizuka et al
EPI_ISL_684469	hcov/Japan/PG-0859/2020	2020-04-01	Asia/Japan/Fukuoka	Fukuoka Institute of Health and Environmental Sciences	Pathogen Genomics Center, National Institute of Infectious Diseases	Tsuyoshi Sekizuka et al
EPI_ISL_684470	hcov/Japan/PG-0860/2020	2020-04-01	Asia/Japan/Fukuoka	Fukuoka Institute of Health and Environmental Sciences	Pathogen Genomics Center, National Institute of Infectious Diseases	Tsuyoshi Sekizuka et al
EPI_ISL_684484	hcov/Japan/PG-0874/2020	2020-04-01	Asia/Japan	Pathogen Genomics Center, National Institute of Infectious Diseases	Pathogen Genomics Center, National Institute of Infectious Diseases	Tsuyoshi Sekizuka et al
EPI_ISL_684485	hcov/Japan/PG-0875/2020	2020-04-01	Asia/Japan	Pathogen Genomics Center, National Institute of Infectious Diseases	Pathogen Genomics Center, National Institute of Infectious Diseases	Tsuyoshi Sekizuka et al
EPI_ISL_684486	hcov/Japan/PG-0876/2020	2020-03-01	Asia/Japan	Pathogen Genomics Center, National Institute of Infectious Diseases	Pathogen Genomics Center, National Institute of Infectious Diseases	Tsuyoshi Sekizuka et al
EPI_ISL_684487	hcov/Japan/PG-0877/2020	2020-03-01	Asia/Japan	Pathogen Genomics Center, National Institute of Infectious Diseases	Pathogen Genomics Center, National Institute of Infectious Diseases	Tsuyoshi Sekizuka et al
EPI_ISL_684488	hcov/Japan/PG-0878/2020	2020-03-01	Asia/Japan	Pathogen Genomics Center, National Institute of Infectious Diseases	Pathogen Genomics Center, National Institute of Infectious Diseases	Tsuyoshi Sekizuka et al
EPI_ISL_684489	hcov/Japan/PG-0879/2020	2020-04-01	Asia/Japan	Pathogen Genomics Center, National Institute of Infectious Diseases	Pathogen Genomics Center, National Institute of Infectious Diseases	Tsuyoshi Sekizuka et al
EPI_ISL_684490	hcov/Japan/PG-0880/2020	2020-04-01	Asia/Japan	Pathogen Genomics Center, National Institute of Infectious Diseases	Pathogen Genomics Center, National Institute of Infectious Diseases	Tsuyoshi Sekizuka et al
EPI_ISL_684491	hcov/Japan/PG-0881/2020	2020-04-01	Asia/Japan	Pathogen Genomics Center, National Institute of Infectious Diseases	Pathogen Genomics Center, National Institute of Infectious Diseases	Tsuyoshi Sekizuka et al
EPI_ISL_684492	hcov/Japan/PG-0882/2020	2020-03-01	Asia/Japan	Pathogen Genomics Center, National Institute of Infectious Diseases	Pathogen Genomics Center, National Institute of Infectious Diseases	Tsuyoshi Sekizuka et al
EPI_ISL_684493	hcov/Japan/PG-0883/2020	2020-03-01	Asia/Japan	Pathogen Genomics Center, National Institute of Infectious Diseases	Pathogen Genomics Center, National Institute of Infectious Diseases	Tsuyoshi Sekizuka et al
EPI_ISL_684494	hcov/Japan/PG-0884/2020	2020-04-01	Asia/Japan	Pathogen Genomics Center, National Institute of Infectious Diseases	Pathogen Genomics Center, National Institute of Infectious Diseases	Tsuyoshi Sekizuka et al
EPI_ISL_684495	hcov/Japan/PG-0885/2020	2020-04-01	Asia/Japan	Pathogen Genomics Center, National Institute of Infectious Diseases	Pathogen Genomics Center, National Institute of Infectious Diseases	Tsuyoshi Sekizuka et al
EPI_ISL_684496	hcov/Japan/PG-0886/2020	2020-04-01	Asia/Japan	Pathogen Genomics Center, National Institute of Infectious Diseases	Pathogen Genomics Center, National Institute of Infectious Diseases	Tsuyoshi Sekizuka et al
EPI_ISL_684497	hcov/Japan/PG-0887/2020	2020-04-01	Asia/Japan	Pathogen Genomics Center, National Institute of Infectious Diseases	Pathogen Genomics Center, National Institute of Infectious Diseases	Tsuyoshi Sekizuka et al
EPI_ISL_684498	hcov/Japan/PG-0888/2020	2020-04-01	Asia/Japan	Pathogen Genomics Center, National Institute of Infectious Diseases	Pathogen Genomics Center, National Institute of Infectious Diseases	Tsuyoshi Sekizuka et al
EPI_ISL_684499	hcov/Japan/PG-0889/2020	2020-04-01	Asia/Japan	Pathogen Genomics Center, National Institute of Infectious Diseases	Pathogen Genomics Center, National Institute of Infectious Diseases	Tsuyoshi Sekizuka et al
EPI_ISL_684500	hcov/Japan/PG-0890/2020	2020-03-01	Asia/Japan	Pathogen Genomics Center, National Institute of Infectious Diseases	Pathogen Genomics Center, National Institute of Infectious Diseases	Tsuyoshi Sekizuka et al
EPI_ISL_684501	hcov/Japan/PG-0891/2020	2020-03-01	Asia/Japan	Pathogen Genomics Center, National Institute of Infectious Diseases	Pathogen Genomics Center, National Institute of Infectious Diseases	Tsuyoshi Sekizuka et al
EPI_ISL_684502	hcov/Japan/PG-0892/2020	2020-04-01	Asia/Japan	Pathogen Genomics Center, National Institute of Infectious Diseases	Pathogen Genomics Center, National Institute of Infectious Diseases	Tsuyoshi Sekizuka et al
EPI_ISL_684503	hcov/Japan/PG-0893/2020	2020-04-01	Asia/Japan	Pathogen Genomics Center, National Institute of Infectious Diseases	Pathogen Genomics Center, National Institute of Infectious Diseases	Tsuyoshi Sekizuka et al
EPI_ISL_684504	hcov/Japan/PG-0894/2020	2020-04-01	Asia/Japan	Pathogen Genomics Center, National Institute of Infectious Diseases	Pathogen Genomics Center, National Institute of Infectious Diseases	Tsuyoshi Sekizuka et al
EPI_ISL_684505	hcov/Japan/PG-0895/2020	2020-04-01	Asia/Japan	Pathogen Genomics Center, National Institute of Infectious Diseases	Pathogen Genomics Center, National Institute of Infectious Diseases	Tsuyoshi Sekizuka et al
EPI_ISL_684506	hcov/Japan/PG-0896/2020	2020-03-01	Asia/Japan	Tokyo Metropolitan Institute of Public Health	Pathogen Genomics Center, National Institute of Infectious Diseases	Tsuyoshi Sekizuka et al
EPI_ISL_684507	hcov/Japan/PG-0897/2020	2020-03-01	Asia/Japan	Tokyo Metropolitan Institute of Public Health	Pathogen Genomics Center, National Institute of Infectious Diseases	Tsuyoshi Sekizuka et al
EPI_ISL_684508	hcov/Japan/PG-0898/2020	2020-03-01	Asia/Japan	Tokyo Metropolitan Institute of Public Health	Pathogen Genomics Center, National Institute of Infectious Diseases	Tsuyoshi Sekizuka et al
EPI_ISL_684509	hcov/Japan/PG-0899/2020	2020-03-01	Asia/Japan	Tokyo Metropolitan Institute of Public Health	Pathogen Genomics Center, National Institute of Infectious Diseases	Tsuyoshi Sekizuka et al
EPI_ISL_684510	hcov/Japan/PG-0900/2020	2020-03-01	Asia/Japan	Tokyo Metropolitan Institute of Public Health	Pathogen Genomics Center, National Institute of Infectious Diseases	Tsuyoshi Sekizuka et al
EPI_ISL_684511	hcov/Japan/PG-0901/2020	2020-03-01	Asia/Japan	Tokyo Metropolitan Institute of Public Health	Pathogen Genomics Center, National Institute of Infectious Diseases	Tsuyoshi Sekizuka et al
EPI_ISL_684512	hcov/Japan/PG-0902/2020	2020-03-01	Asia/Japan	Tokyo Metropolitan Institute of Public Health	Pathogen Genomics Center, National Institute of Infectious Diseases	Tsuyoshi Sekizuka et al
EPI_ISL_684513	hcov/Japan/PG-0903/2020	2020-03-01	Asia/Japan	Tokyo Metropolitan Institute of Public Health	Pathogen Genomics Center, National Institute of Infectious Diseases	Tsuyoshi Sekizuka et al
EPI_ISL_684514	hcov/Japan/PG-0904/2020	2020-03-01	Asia/Japan	Tokyo Metropolitan Institute of Public Health	Pathogen Genomics Center, National Institute of Infectious Diseases	Tsuyoshi Sekizuka et al
EPI_ISL_684515	hcov/Japan/PG-0905/2020	2020-04-01	Asia/Japan	Tokyo Metropolitan Institute of Public Health	Pathogen Genomics Center, National Institute of Infectious Diseases	Tsuyoshi Sekizuka et al
EPI_ISL_684516	hcov/Japan/PG-0906/2020	2020-04-01	Asia/Japan	Tokyo Metropolitan Institute of Public Health	Pathogen Genomics Center, National Institute of Infectious Diseases	Tsuyoshi Sekizuka et al
EPI_ISL_684517	hcov/Japan/PG-0907/2020	2020-03-01	Asia/Japan	Tokyo Metropolitan Institute of Public Health	Pathogen Genomics Center, National Institute of Infectious Diseases	Tsuyoshi Sekizuka et al
EPI_ISL_684518	hcov/Japan/PG-0908/2020	2020-04-01	Asia/Japan	Tokyo Metropolitan Institute of Public Health	Pathogen Genomics Center, National Institute of Infectious Diseases	Tsuyoshi Sekizuka et al
EPI_ISL_684519	hcov/Japan/PG-0909/2020	2020-03-01	Asia/Japan	Tokyo Metropolitan Institute of Public Health	Pathogen Genomics Center, National Institute of Infectious Diseases	Tsuyoshi Sekizuka et al
EPI_ISL_684520	hcov/Japan/PG-0910/2020	2020-03-01	Asia/Japan	Tokyo Metropolitan Institute of Public Health	Pathogen Genomics Center, National Institute of Infectious Diseases	Tsuyoshi Sekizuka et al
EPI_ISL_684521	hcov/Japan/PG-0911/2020	2020-03-01	Asia/Japan	Tokyo Metropolitan Institute of Public Health	Pathogen Genomics Center, National Institute of Infectious Diseases	Tsuyoshi Sekizuka et al
EPI_ISL_684522	hcov/Japan/PG-0912/2020	2020-03-01	Asia/Japan	Tokyo Metropolitan Institute of Public Health	Pathogen Genomics Center, National Institute of Infectious Diseases	Tsuyoshi Sekizuka et al
EPI_ISL_684523	hcov/Japan/PG-0913/2020	2020-04-01	Asia/Japan	Pathogen Genomics Center, National Institute of Infectious Diseases	Pathogen Genomics Center, National Institute of Infectious Diseases	Tsuyoshi Sekizuka et al
EPI_ISL_684524	hcov/Japan/PG-0914/2020	2020-04-01	Asia/Japan	Pathogen Genomics Center, National Institute of Infectious Diseases	Pathogen Genomics Center, National Institute of Infectious Diseases	Tsuyoshi Sekizuka et al
EPI_ISL_684525	hcov/Japan/PG-0915/2020	2020-04-01	Asia/Japan	Pathogen Genomics Center, National Institute of Infectious Diseases	Pathogen Genomics Center, National Institute of Infectious Diseases	Tsuyoshi Sekizuka et al
EPI_ISL_684526	hcov/Japan/PG-0916/2020	2020-04-01	Asia/Japan	Pathogen Genomics Center, National Institute of Infectious Diseases	Pathogen Genomics Center, National Institute of Infectious Diseases	Tsuyoshi Sekizuka et al
EPI_ISL_684527	hcov/Japan/PG-0917/2020	2020-04-01	Asia/Japan	Pathogen Genomics Center, National Institute of Infectious Diseases	Pathogen Genomics Center, National Institute of Infectious Diseases	Tsuyoshi Sekizuka et al
EPI_ISL_684528	hcov/Japan/PG-0918/2020	2020-04-01	Asia/Japan	Pathogen Genomics Center, National Institute of Infectious Diseases	Pathogen Genomics Center, National Institute of Infectious Diseases	Tsuyoshi Sekizuka et al
EPI_ISL_684529	hcov/Japan/PG-0919/2020	2020-04-01	Asia/Japan	Pathogen Genomics Center, National Institute of Infectious Diseases	Pathogen Genomics Center, National Institute of Infectious Diseases	Tsuyoshi Sekizuka et al
EPI_ISL_684530	hcov/Japan/PG-0920/2020	2020-04-01	Asia/Japan	Pathogen Genomics Center, National Institute of Infectious Diseases	Pathogen Genomics Center, National Institute of Infectious Diseases	Tsuyoshi Sekizuka et al
EPI_ISL_684531	hcov/Japan/PG-0921/2020	2020-04-01	Asia/Japan	Pathogen Genomics Center, National Institute of Infectious Diseases	Pathogen Genomics Center, National Institute of Infectious Diseases	Tsuyoshi Sekizuka et al
EPI_ISL_684532	hcov/Japan/PG-0922/2020	2020-04-01	Asia/Japan	Pathogen Genomics Center, National Institute of Infectious Diseases	Pathogen Genomics Center, National Institute of Infectious Diseases	Tsuyoshi Sekizuka et al
EPI_ISL_684533	hcov/Japan/PG-0923/2020	2020-04-01	Asia/Japan	Pathogen Genomics Center, National Institute of Infectious Diseases	Pathogen Genomics Center, National Institute of Infectious Diseases	Tsuyoshi Sekizuka et al
EPI_ISL_684534	hcov/Japan/PG-0924/2020	2020-04-01	Asia/Japan	Pathogen Genomics Center, National Institute of Infectious Diseases	Pathogen Genomics Center, National Institute of Infectious Diseases	Tsuyoshi Sekizuka et al
EPI_ISL_684535	hcov/Japan/PG-0925/2020	2020-04-01	Asia/Japan	Pathogen Genomics Center, National Institute of Infectious Diseases	Pathogen Genomics Center, National Institute of Infectious Diseases	Tsuyoshi Sekizuka et al
EPI_ISL_684536	hcov/Japan/PG-0926/2020	2020-04-01	Asia/Japan	Pathogen Genomics Center, National Institute of Infectious Diseases	Pathogen Genomics Center, National Institute of Infectious Diseases	Tsuyoshi Sekizuka et al
EPI_ISL_684537	hcov/Japan/PG-0927/2020	2020-04-01	Asia/Japan	Pathogen Genomics Center, National Institute of Infectious Diseases	Pathogen Genomics Center, National Institute of Infectious Diseases	Tsuyoshi Sekizuka et al
EPI_ISL_684538	hcov/Japan/PG-0928/2020	2020-04-01	Asia/Japan	Pathogen Genomics Center, National Institute of Infectious Diseases	Pathogen Genomics Center, National Institute of Infectious Diseases	Tsuyoshi Sekizuka et al
EPI_ISL_684539	hcov/Japan/PG-0929/2020	2020-04-01	Asia/Japan	Pathogen Genomics Center, National Institute of Infectious Diseases	Pathogen Genomics Center, National Institute of Infectious Diseases	Tsuyoshi Sekizuka et al
EPI_ISL_684540	hcov/Japan/PG-0930/2020	2020-04-01	Asia/Japan	Pathogen Genomics Center, National Institute of Infectious Diseases	Pathogen Genomics Center, National Institute of Infectious Diseases	Tsuyoshi Sekizuka et al
EPI_ISL_684541	hcov/Japan/PG-0931/2020	2020-04-01	Asia/Japan	Pathogen Genomics Center, National Institute of Infectious Diseases	Pathogen Genomics Center, National Institute of Infectious Diseases	Tsuyoshi Sekizuka et al
EPI_ISL_684542	hcov/Japan/PG-0932/2020	2020-04-01	Asia/Japan	Pathogen Genomics Center, National Institute of Infectious Diseases	Pathogen Genomics Center, National Institute of Infectious Diseases	Tsuyoshi Sekizuka et al
EPI_ISL_684543	hcov/Japan/PG-0933/2020	2020-04-01	Asia/Japan	Pathogen Genomics Center, National Institute of Infectious Diseases	Pathogen Genomics Center, National Institute of Infectious Diseases	Tsuyoshi Sekizuka et al
EPI_ISL_684544	hcov/Japan/PG-0934/2020	2020-04-01	Asia/Japan	Pathogen Genomics Center, National Institute of Infectious Diseases	Pathogen Genomics Center, National Institute of Infectious Diseases	Tsuyoshi Sekizuka et al
EPI_ISL_684545	hcov/Japan/PG-0935/2020	2020-04-01	Asia/Japan	Pathogen Genomics Center, National Institute of Infectious Diseases	Pathogen Genomics Center, National Institute of Infectious Diseases	Tsuyoshi Sekizuka et al
EPI_ISL_684546	hcov/Japan/PG-0936/2020	2020-04-01	Asia/Japan	Pathogen Genomics Center, National Institute of Infectious Diseases	Pathogen Genomics Center, National Institute of Infectious Diseases	Tsuyoshi Sekizuka et al
EPI_ISL_684547	hcov/Japan/PG-0937/2020	2020-04-01	Asia/Japan	Pathogen Genomics Center, National Institute of Infectious Diseases	Pathogen Genomics Center, National Institute of Infectious Diseases	Tsuyoshi Sekizuka et al
EPI_ISL_684548	hcov/Japan/PG-0938/2020	2020-04-01	Asia/Japan	Pathogen Genomics Center, National Institute of Infectious Diseases	Pathogen Genomics Center, National Institute of Infectious Diseases	Tsuyoshi Sekizuka et al
EPI_ISL_684549	hcov/Japan/PG-0939/2020	2020-04-01	Asia/Japan	Pathogen Genomics Center, National Institute of Infectious Diseases	Pathogen Genomics Center, National Institute of Infectious Diseases	Tsuyoshi Sekizuka et al
EPI_ISL_684550	hcov/Japan/PG-0940/2020	2020-04-01	Asia/Japan	Pathogen Genomics Center, National Institute of Infectious Diseases	Pathogen Genomics Center, National Institute of Infectious Diseases	Tsuyoshi Sekizuka et al
EPI_ISL_684551	hcov/Japan/PG-0941/2020	2020-04-01	Asia/Japan	Pathogen Genomics Center, National Institute of Infectious Diseases	Pathogen Genomics Center, National Institute of Infectious Diseases	Tsuyoshi Sekizuka et al
EPI_ISL_684552	hcov/Japan/PG-0942/2020	2020-04-01	Asia/Japan	Pathogen Genomics Center, National Institute of Infectious Diseases	Pathogen Genomics Center, National Institute of Infectious Diseases	Tsuyoshi Sekizuka et al
EPI_ISL_684553	hcov/Japan/PG-0943/2020	2020-04-01	Asia/Japan	Pathogen Genomics Center, National Institute of Infectious Diseases	Pathogen Genomics Center, National Institute of Infectious Diseases	Tsuyoshi Sekizuka et al
EPI_ISL_684554	hcov/Japan/PG-0944/2020	2020-04-01	Asia/Japan	Pathogen Genomics Center, National Institute of Infectious Diseases	Pathogen Genomics Center, National Institute of Infectious Diseases	Tsuyoshi Sekizuka et al
EPI_ISL_684555	hcov/Japan/PG-0945/2020	2020-04-01	Asia/Japan	Pathogen Genomics Center, National Institute of Infectious Diseases	Pathogen Genomics Center, National Institute of Infectious Diseases	Tsuyoshi Sekizuka et al
EPI_ISL_684556	hcov/Japan/PG-0946/2020	2020-03-01	Asia/Japan	Tokyo Metropolitan Institute of Public Health	Pathogen Genomics Center, National Institute of Infectious Diseases	Tsuyoshi Sekizuka et al
EPI_ISL_684557	hcov/Japan/PG-0947/2020	2020-04-01	Asia/Japan	Tokyo Metropolitan Institute of Public Health	Pathogen Genomics Center, National Institute of Infectious Diseases	Tsuyoshi Sekizuka et al
EPI_ISL_684558	hcov/Japan/PG-0948/2020	2020-04-01	Asia/Japan	Pathogen Genomics Center, National Institute of Infectious Diseases	Pathogen Genomics Center, National Institute of Infectious Diseases	Tsuyoshi Sekizuka et al
EPI_ISL_684559	hcov/Japan/PG-0949/2020	2020-04-01	Asia/Japan	Pathogen Genomics Center, National Institute of Infectious Diseases	Pathogen Genomics Center, National Institute of Infectious Diseases	Tsuyoshi Sekizuka et al
EPI_ISL_684560	hcov/Japan/PG-0950/2020	2020-04-01	Asia/Japan	Pathogen Genomics Center, National Institute of Infectious Diseases	Pathogen Genomics Center, National Institute of Infectious Diseases	Tsuyoshi Sekizuka et al
EPI_ISL_684561	hcov/Japan/PG-0951/2020	2020-04-01	Asia/Japan	Pathogen Genomics Center, National Institute of Infectious Diseases	Pathogen Genomics Center, National Institute of Infectious Diseases	Tsuyoshi Sekizuka et al
EPI_ISL_684562	hcov/Japan/PG-0952/2020	2020-04-01	Asia/Japan	Pathogen Genomics Center, National Institute of Infectious Diseases	Pathogen Genomics Center, National Institute of Infectious Diseases	Tsuyoshi Sekizuka et al
EPI_ISL_684563	hcov/Japan/PG-0953/2020	2020-04-01	Asia/Japan	Pathogen Genomics Center, National Institute of Infectious Diseases	Pathogen Genomics Center, National Institute of Infectious Diseases	Tsuyoshi Sekizuka et al
EPI_ISL_684564	hcov/Japan/PG-0954/2020	2020-04-01	Asia/Japan	Pathogen Genomics Center, National Institute of Infectious Diseases	Pathogen Genomics Center, National Institute of Infectious Diseases	Tsuyoshi Sekizuka et al
EPI_ISL_684565	hcov/Japan/PG-0955/2020	2020-04-01	Asia/Japan	Pathogen Genomics Center, National Institute of Infectious Diseases	Pathogen Genomics Center, National Institute of Infectious Diseases	Tsuyoshi Sekizuka et al
EPI_ISL_684566	hcov/Japan/PG-0956/2020	2020-04-01	Asia/Japan/Gunma	Gunma Prefectural Institute of Public Health and Environmental Sciences	Pathogen Genomics Center, National Institute of Infectious Diseases	Tsuyoshi Sekizuka et al
EPI_ISL_684567	hcov/Japan/PG-0957/2020	2020-04-01	Asia/Japan/Gunma	Gunma Prefectural Institute of Public Health and Environmental Sciences	Pathogen Genomics Center, National Institute of Infectious Diseases	Tsuyoshi Sekizuka et al
EPI_ISL_684568	hcov/Japan/PG-0958/2020	2020-04-01	Asia/Japan/Gunma	Gunma Prefectural Institute of Public Health and Environmental Sciences	Pathogen Genomics Center, National Institute of Infectious Diseases	Tsuyoshi Sekizuka et al
EPI_ISL_684569	hcov/Japan/PG-0959/2020	2020-04-01	Asia/Japan/Gunma	Gunma Prefectural Institute of Public Health and Environmental Sciences	Pathogen Genomics Center, National Institute of Infectious Diseases	Tsuyoshi Sekizuka et al
EPI_ISL_684570	hcov/Japan/PG-0960/2020	2020-04-01	Asia/Japan/Gunma	Gunma Prefectural Institute of Public Health and Environmental Sciences	Pathogen Genomics Center, National Institute of Infectious Diseases	Tsuyoshi Sekizuka et al
EPI_ISL_684571	hcov/Japan/PG-0961/2020	2020-04-01	Asia/Japan/Gunma	Gunma Prefectural Institute of Public Health and Environmental Sciences	Pathogen Genomics Center, National Institute of Infectious Diseases	Tsuyoshi Sekizuka et al
EPI_ISL_684572	hcov/Japan/PG-0962/2020	2020-04-01	Asia/Japan/Gunma	Gunma Prefectural Institute of Public Health and Environmental Sciences	Pathogen Genomics Center, National Institute of Infectious Diseases	Tsuyoshi Sekizuka et al
EPI_ISL_684573	hcov/Japan/PG-0963/2020	2020-04-01	Asia/Japan/Gunma	Gunma Prefectural Institute of Public Health and Environmental Sciences	Pathogen Genomics Center, National Institute of Infectious Diseases	Tsuyoshi Sekizuka et al
EPI_ISL_684574	hcov/Japan/PG-0964/2020	2020-04-01	Asia/Japan/Gunma	Gunma Prefectural Institute of Public Health and Environmental Sciences	Pathogen Genomics Center, National Institute of Infectious Diseases	Tsuyoshi Sekizuka et al
EPI_ISL_684575	hcov/Japan/PG-0965/2020	2020-04-01	Asia/Japan/Gunma	Gunma Prefectural Institute of Public Health and Environmental Sciences	Pathogen Genomics Center, National Institute of Infectious Diseases	Tsuyoshi Sekizuka et al
EPI_ISL_684576	hcov/Japan/PG-0966/2020	2020-04-01	Asia/Japan/Gunma	Gunma Prefectural Institute of Public Health and Environmental Sciences	Pathogen Genomics Center, National Institute of Infectious Diseases	Tsuyoshi Sekizuka et al
EPI_ISL_684577	hcov/Japan/PG-0967/2020	2020-04-01	Asia/Japan/Gunma	Gunma Prefectural Institute of Public Health and Environmental Sciences	Pathogen Genomics Center, National Institute of Infectious Diseases	Tsuyoshi Sekizuka et al
EPI_ISL_684578	hcov/Japan/PG-0968/2020	2020-04-01	Asia/Japan	Pathogen Genomics Center, National Institute of Infectious Diseases	Pathogen Genomics Center, National Institute of Infectious Diseases	Tsuyoshi Sekizuka et al
EPI_ISL_684579	hcov/Japan/PG-0969/2020	2020-04-01	Asia/Japan	Pathogen Genomics Center, National Institute of Infectious Diseases	Pathogen Genomics Center, National Institute of Infectious Diseases	Tsuyoshi Sekizuka et al
EPI_ISL_684580	hcov/Japan/PG-0970/2020	2020-04-01	Asia/Japan	Pathogen Genomics Center, National Institute of Infectious Diseases	Pathogen Genomics Center, National Institute of Infectious Diseases	Tsuyoshi Sekizuka et al
EPI_ISL_684581	hcov/Japan/PG-0971/2020	2020-04-01	Asia/Japan	Pathogen Genomics Center, National Institute of Infectious Diseases	Pathogen Genomics Center, National Institute of Infectious Diseases	Tsuyoshi Sekizuka et al
EPI_ISL_684582	hcov/Japan/PG-0972/2020	2020-04-01	Asia/Japan	Pathogen Genomics Center, National Institute of Infectious Diseases	Pathogen Genomics Center, National Institute of Infectious Diseases	Tsuyoshi Sekizuka et al
EPI_ISL_684583	hcov/Japan/PG-0973/2020	2020-04-01	Asia/Japan	Pathogen Genomics Center, National Institute of Infectious Diseases	Pathogen Genomics Center, National Institute of Infectious Diseases	Tsuyoshi Sekizuka et al
EPI_ISL_684584	hcov/Japan/PG-0974/2020	2020-04-01	Asia/Japan	Pathogen Genomics Center, National Institute of Infectious Diseases	Pathogen Genomics Center, National Institute of Infectious Diseases	Tsuyoshi Sekizuka et al
EPI_ISL_684585	hcov/Japan/PG-0975/2020	2020-04-01	Asia/Japan	Pathogen Genomics Center, National Institute of Infectious Diseases	Pathogen Genomics Center, National Institute of Infectious Diseases	Tsuyoshi Sekizuka et al
EPI_ISL_684586	hcov/Japan/PG-0976/2020	2020-04-01	Asia/Japan	Pathogen Genomics Center, National Institute of Infectious Diseases	Pathogen Genomics Center, National Institute of Infectious Diseases	Tsuyoshi Sekizuka et al
EPI_ISL_684587	hcov/Japan/PG-0977/2020	2020-04-01	Asia/Japan	Pathogen Genomics Center, National Institute of Infectious Diseases	Pathogen Genomics Center, National Institute of Infectious Diseases	Tsuyoshi Sekizuka et al
EPI_ISL_684588	hcov/Japan/PG-0978/2020	2020-04-01	Asia/Japan	Pathogen Genomics Center, National Institute of Infectious Diseases	Pathogen Genomics Center, National Institute of Infectious Diseases	Tsuyoshi Sekizuka et al
EPI_ISL_684589	hcov/Japan/PG-0979/2020	2020-04-01	Asia/Japan	Pathogen Genomics Center, National Institute of Infectious Diseases	Pathogen Genomics Center, National Institute of Infectious Diseases	Tsuyoshi Sekizuka et al
EPI_ISL_684590	hcov/Japan/PG-0980/2020	2020-04-01	Asia/Japan	Pathogen Genomics Center, National Institute of Infectious Diseases	Pathogen Genomics Center, National Institute of Infectious Diseases	Tsuyoshi Sekizuka et al
EPI_ISL_684591	hcov/Japan/PG-0981/2020	2020-04-01	Asia/Japan	Pathogen Genomics Center, National Institute of Infectious Diseases	Pathogen Genomics Center, National Institute of Infectious Diseases	Tsuyoshi Sekizuka et al
EPI_ISL_684592	hcov/Japan/PG-0982/2020	2020-04-01	Asia/Japan	Pathogen Genomics Center, National Institute of Infectious Diseases	Pathogen Genomics Center, National Institute of Infectious Diseases	Tsuyoshi Sekizuka et al
EPI_ISL_684593	hcov/Japan/PG-0983/2020	2020-04-01	Asia/Japan	Pathogen Genomics Center, National Institute of Infectious Diseases	Pathogen Genomics Center, National Institute of Infectious Diseases	Tsuyoshi Sekizuka et al
EPI_ISL_684594	hcov/Japan/PG-0984/2020	2020-04-01	Asia/Japan	Pathogen Genomics Center, National Institute of Infectious Diseases	Pathogen Genomics Center, National Institute of Infectious Diseases	Tsuyoshi Sekizuka et al
EPI_ISL_684595	hcov/Japan/PG-0985/2020	2020-04-01	Asia/Japan	Pathogen Genomics Center, National Institute of Infectious Diseases	Pathogen Genomics Center, National Institute of Infectious Diseases	Tsuyoshi Sekizuka et al
EPI_ISL_684596	hcov/Japan/PG-0986/2020	2020-04-01	Asia/Japan	Pathogen Genomics Center, National Institute of Infectious Diseases	Pathogen Genomics Center, National Institute of Infectious Diseases	Tsuyoshi Sekizuka et al
EPI_ISL_684597	hcov/Japan/PG-0987/2020	2020-04-01	Asia/Japan	Pathogen Genomics Center, National Institute of Infectious Diseases	Pathogen Genomics Center, National Institute of Infectious Diseases	Tsuyoshi Sekizuka et al
EPI_ISL_684598	hcov/Japan/PG-0988/2020	2020-04-01	Asia/Japan	Pathogen Genomics Center, National Institute of Infectious Diseases	Pathogen Genomics Center, National Institute of Infectious Diseases	Tsuyoshi Sekizuka et al
EPI_ISL_684599	hcov/Japan/PG-0989/2020	2020-04-01	Asia/Japan	Pathogen Genomics Center, National Institute of Infectious Diseases	Pathogen Genomics Center, National Institute of Infectious Diseases	Tsuyoshi Sekizuka et al
EPI_ISL_684600	hcov/Japan/PG-0990/2020	2020-04-01	Asia/Japan	Pathogen Genomics Center, National Institute of Infectious Diseases	Pathogen Genomics Center, National Institute of Infectious Diseases	Tsuyoshi Sekizuka et al
EPI_ISL_684601	hcov/Japan/PG-0991/2020	2020-04-01	Asia/Japan	Pathogen Genomics Center, National Institute of Infectious Diseases	Pathogen Genomics Center, National Institute of Infectious Diseases	Tsuyoshi Sekizuka et al
EPI_ISL_684602	hcov/Japan/PG-0992/2020	2020-04-01	Asia/Japan	Pathogen Genomics Center, National Institute of Infectious Diseases	Pathogen Genomics Center, National Institute of Infectious Diseases	Tsuyoshi Sekizuka et al
EPI_ISL_684603	hcov/Japan/PG-0993/2020	2020-04-01	Asia/Japan	Pathogen Genomics Center, National Institute of Infectious Diseases	Pathogen Genomics Center, National Institute of Infectious Diseases	Tsuyoshi Sekizuka et al
EPI_ISL_684604	hcov/Japan/PG-0994/2020	2020-04-01	Asia/Japan	Pathogen Genomics Center, National Institute of Infectious Diseases	Pathogen Genomics Center, National Institute of Infectious Diseases	Tsuyoshi Sekizuka et al
EPI_ISL_684605	hcov/Japan/PG-0995/2020	2020-04-01	Asia/Japan	Pathogen Genomics Center, National Institute of Infectious Diseases	Pathogen Genomics Center, National Institute of Infectious Diseases	Tsuyoshi Sekizuka et al
EPI_ISL_684606	hcov/Japan/PG-0996/2020	2020-04-01	Asia/Japan	Pathogen Genomics Center, National Institute of Infectious Diseases	Pathogen Genomics Center, National Institute of Infectious Diseases	Tsuyoshi Sekizuka et al
EPI_ISL_684607	hcov/Japan/PG-0997/2020	2020-04-01	Asia/Japan	Pathogen Genomics Center, National Institute of Infectious Diseases	Pathogen Genomics Center, National Institute of Infectious Diseases	Tsuyoshi Sekizuka et al
EPI_ISL_684608	hcov/Japan/PG-0998/2020	2020-04-01	Asia/Japan	Pathogen Genomics Center, National Institute of Infectious Diseases	Pathogen Genomics Center, National Institute of Infectious Diseases	Tsuyoshi Sekizuka et al
EPI_ISL_684609	hcov/Japan/PG-0999/2020	2020-04-01	Asia/Japan	Pathogen Genomics Center, National Institute of Infectious Diseases	Pathogen Genomics Center, National Institute of Infectious Diseases	Tsuyoshi Sekizuka et al
EPI_ISL_684610	hcov/Japan/PG-1000/2020	2020-04-01	Asia/Japan	Pathogen Genomics Center, National Institute of Infectious Diseases	Pathogen Genomics Center, National Institute of Infectious Diseases	Tsuyoshi Sekizuka et al
EPI_ISL_684611	hcov/Japan/PG-1001/2020	2020-04-01	Asia/Japan	Pathogen Genomics Center, National Institute of Infectious Diseases	Pathogen Genomics Center, National Institute of Infectious Diseases	Tsuyoshi Sekizuka et al
EPI_ISL_684612	hcov/Japan/PG-1002/2020	2020-04-01	Asia/Japan	Pathogen Genomics Center, National Institute of Infectious Diseases	Pathogen Genomics Center, National Institute of Infectious Diseases	Tsuyoshi Sekizuka et al
EPI_ISL_684613	hcov/Japan/PG-1003/2020	2020-04-01	Asia/Japan	Pathogen Genomics Center, National Institute of Infectious Diseases	Pathogen Genomics Center, National Institute of Infectious Diseases	Tsuyoshi Sekizuka et al
EPI_ISL_684614	hcov/Japan/PG-1004/2020	2020-04-01	Asia/Japan	Pathogen Genomics Center, National Institute of Infectious Diseases	Pathogen Genomics Center, National Institute of Infectious Diseases	Tsuyoshi Sekizuka et al
EPI_ISL_684615	hcov/Japan/PG-1005/2020	2020-02-01	Asia/Japan	Tokyo Metropolitan Institute of Public Health	Pathogen Genomics Center, National Institute of Infectious Diseases	Tsuyoshi Sekizuka et al
EPI_ISL_684616	hcov/Japan/PG-1006/2020	2020-02-01	Asia/Japan	Tokyo Metropolitan Institute of Public Health	Pathogen Genomics Center, National Institute of Infectious Diseases	Tsuyoshi Sekizuka et al
EPI_ISL_684617	hcov/Japan/PG-1007/2020	2020-03-01	Asia/Japan	Tokyo Metropolitan Institute of Public Health	Pathogen Genomics Center, National Institute of Infectious Diseases	Tsuyoshi Sekizuka et al
EPI_ISL_684618	hcov/Japan/PG-1008/2020	2020-03-01	Asia/Japan	Tokyo Metropolitan Institute of Public Health	Pathogen Genomics Center, National Institute of Infectious Diseases	Tsuyoshi Sekizuka et al
EPI_ISL_684619	hcov/Japan/PG-1009/2020	2020-03-01	Asia/Japan	Tokyo Metropolitan Institute of Public Health	Pathogen Genomics Center, National Institute of Infectious Diseases	Tsuyoshi Sekizuka et al
EPI_ISL_684620	hcov/Japan/PG-1010/2020	2020-03-01	Asia/Japan	Tokyo Metropolitan Institute of Public Health	Pathogen Genomics Center, National Institute of Infectious Diseases	Tsuyoshi Sekizuka et al
EPI_ISL_684621	hcov/Japan/PG-1011/2020	2020-03-01	Asia/Japan	Tokyo Metropolitan Institute of Public Health	Pathogen Genomics Center, National Institute of Infectious Diseases	Tsuyoshi Sekizuka et al
EPI_ISL_684622	hcov/Japan/PG-1012/2020	2020-03-01	Asia/Japan	Tokyo Metropolitan Institute of Public Health	Pathogen Genomics Center, National Institute of Infectious Diseases	Tsuyoshi Sekizuka et al
EPI_ISL_684623	hcov/Japan/PG-1013/2020	2020-03-01	Asia/Japan	Tokyo Metropolitan Institute of Public Health	Pathogen Genomics Center, National Institute of Infectious Diseases	Tsuyoshi Sekizuka et al
EPI_ISL_684624	hcov/Japan/PG-1014/2020	2020-03-01	Asia/Japan	Tokyo Metropolitan Institute of Public Health	Pathogen Genomics Center, National Institute of Infectious Diseases	Tsuyoshi Sekizuka et al
EPI_ISL_684625	hcov/Japan/PG-1015/2020	2020-03-01	Asia/Japan	Tokyo Metropolitan Institute of Public Health	Pathogen Genomics Center, National Institute of Infectious Diseases	Tsuyoshi Sekizuka et al
EPI_ISL_684626	hcov/Japan/PG-1016/2020	2020-03-01	Asia/Japan	Tokyo Metropolitan Institute of Public Health	Pathogen Genomics Center, National Institute of Infectious Diseases	Tsuyoshi Sekizuka et al
EPI_ISL_684627	hcov/Japan/PG-1017/2020	2020-03-01	Asia/Japan	Tokyo Metropolitan Institute of Public Health	Pathogen Genomics Center, National Institute of Infectious Diseases	Tsuyoshi Sekizuka et al
EPI_ISL_684628	hcov/Japan/PG-1018/2020	2020-03-01	Asia/Japan	Tokyo Metropolitan Institute of Public Health	Pathogen Genomics Center, National Institute of Infectious Diseases	Tsuyoshi Sekizuka et al
EPI_ISL_684629	hcov/Japan/PG-1019/2020	2020-03-01	Asia/Japan	Tokyo Metropolitan Institute of Public Health	Pathogen Genomics Center, National Institute of Infectious Diseases	Tsuyoshi Sekizuka et al
EPI_ISL_684630	hcov/Japan/PG-1020/2020	2020-03-01	Asia/Japan	Tokyo Metropolitan Institute of Public Health	Pathogen Genomics Center, National Institute of Infectious Diseases	Tsuyoshi Sekizuka et al
EPI_ISL_684631	hcov/Japan/PG-1021/2020	2020-03-01	Asia/Japan	Tokyo Metropolitan Institute of Public Health	Pathogen Genomics Center, National Institute of Infectious Diseases	Tsuyoshi Sekizuka et al
EPI_ISL_684632	hcov/Japan/PG-1022/2020	2020-04-01	Asia/Japan	Tokyo Metropolitan Institute of Public Health	Pathogen Genomics Center, National Institute of Infectious Diseases	Tsuyoshi Sekizuka et al
EPI_ISL_684633	hcov/Japan/PG-1023/2020	2020-04-01	Asia/Japan	Tokyo Metropolitan Institute of Public Health	Pathogen Genomics Center, National Institute of Infectious Diseases	Tsuyoshi Sekizuka et al
EPI_ISL_684634	hcov/Japan/PG-1024/2020	2020-04-01	Asia/Japan/Fukuoka	Fukuoka Institute of Health and Environmental Sciences	Pathogen Genomics Center, National Institute of Infectious Diseases	Tsuyoshi Sekizuka et al
EPI_ISL_684635	hcov/Japan/PG-1025/2020	2020-04-01	Asia/Japan/Fukuoka	Fukuoka Institute of Health and Environmental Sciences	Pathogen Genomics Center, National Institute of Infectious Diseases	Tsuyoshi Sekizuka et al
EPI_ISL_684636	hcov/Japan/PG-1026/2020	2020-04-01	Asia/Japan/Fukuoka	Fukuoka Institute of Health and Environmental Sciences	Pathogen Genomics Center, National Institute of Infectious Diseases	Tsuyoshi Sekizuka et al
EPI_ISL_684637	hcov/Japan/PG-1027/2020	2020-04-01	Asia/Japan/Fukuoka	Fukuoka Institute of Health and Environmental Sciences	Pathogen Genomics Center, National Institute of Infectious Diseases	Tsuyoshi Sekizuka et al
EPI_ISL_684638	hcov/Japan/PG-1028/2020	2020-04-01	Asia/Japan/Fukuoka	Fukuoka Institute of Health and Environmental Sciences	Pathogen Genomics Center, National Institute of Infectious Diseases	Tsuyoshi Sekizuka et al
EPI_ISL_684639	hcov/Japan/PG-1029/2020	2020-04-01	Asia/Japan/Fukuoka	Fukuoka Institute of Health and Environmental Sciences	Pathogen Genomics Center, National Institute of Infectious Diseases	Tsuyoshi Sekizuka et al
EPI_ISL_684640	hcov/Japan/PG-1030/2020	2020-04-01	Asia/Japan/Fukuoka	Fukuoka Institute of Health and Environmental Sciences	Pathogen Genomics Center, National Institute of Infectious Diseases	Tsuyoshi Sekizuka et al
EPI_ISL_684641	hcov/Japan/PG-1031/2020	2020-04-01	Asia/Japan/Fukuoka	Fukuoka Institute of Health and Environmental Sciences	Pathogen Genomics Center, National Institute of Infectious Diseases	Tsuyoshi Sekizuka et al
EPI_ISL_684642	hcov/Japan/PG-1032/2020	2020-04-01	Asia/Japan/Fukuoka	Fukuoka Institute of Health and Environmental Sciences	Pathogen Genomics Center, National Institute of Infectious Diseases	Tsuyoshi Sekizuka et al
EPI_ISL_684643	hcov/Japan/PG-1033/2020	2020-04-01	Asia/Japan/Fukuoka	Fukuoka Institute of Health and Environmental Sciences	Pathogen Genomics Center, National Institute of Infectious Diseases	Tsuyoshi Sekizuka et al
EPI_ISL_684644	hcov/Japan/PG-1034/2020	2020-04-01	Asia/Japan/Fukuoka	Fukuoka Institute of Health and Environmental Sciences	Pathogen Genomics Center, National Institute of Infectious Diseases	Tsuyoshi Sekizuka et al
EPI_ISL_684645	hcov/Japan/PG-1035/2020	2020-04-01	Asia/Japan/Fukuoka	Fukuoka Institute of Health and Environmental Sciences	Pathogen Genomics Center, National Institute of Infectious Diseases	Tsuyoshi Sekizuka et al
EPI_ISL_684646	hcov/Japan/PG-1036/2020	2020-04-01	Asia/Japan/Fukuoka	Fukuoka Institute of Health and Environmental Sciences	Pathogen Genomics Center, National Institute of Infectious Diseases	Tsuyoshi Sekizuka et al
EPI_ISL_684647	hcov/Japan/PG-1037/2020	2020-04-01	Asia/Japan/Fukuoka	Fukuoka Institute of Health and Environmental Sciences	Pathogen Genomics Center, National Institute of Infectious Diseases	Tsuyoshi Sekizuka et al
EPI_ISL_684648	hcov/Japan/PG-1038/2020	2020-04-01	Asia/Japan/Fukuoka	Fukuoka Institute of Health and Environmental Sciences	Pathogen Genomics Center, National Institute of Infectious Diseases	Tsuyoshi Sekizuka et al
EPI_ISL_684649	hcov/Japan/PG-1039/2020	2020-04-01	Asia/Japan/Fukuoka	Fukuoka Institute of Health and Environmental Sciences	Pathogen Genomics Center, National Institute of Infectious Diseases	Tsuyoshi Sekizuka et al
EPI_ISL_684650	hcov/Japan/PG-1040/2020	2020-04-01	Asia/Japan/Fukuoka	Fukuoka Institute of Health and Environmental Sciences	Pathogen Genomics Center, National Institute of Infectious Diseases	Tsuyoshi Sekizuka et al
EPI_ISL_684651	hcov/Japan/PG-1041/2020	2020-04-01	Asia/Japan/Fukuoka	Fukuoka Institute of Health and Environmental Sciences	Pathogen Genomics Center, National Institute of Infectious Diseases	Tsuyoshi Sekizuka et al
EPI_ISL_684652	hcov/Japan/PG-1042/2020	2020-04-01	Asia/Japan/Fukuoka	Fukuoka Institute of Health and Environmental Sciences	Pathogen Genomics Center, National Institute of Infectious Diseases	Tsuyoshi Sekizuka et al
EPI_ISL_684653	hcov/Japan/PG-1043/2020	2020-04-01	Asia/Japan/Fukuoka	Fukuoka Institute of Health and Environmental Sciences	Pathogen Genomics Center, National Institute of Infectious Diseases	Tsuyoshi Sekizuka et al
EPI_ISL_684654	hcov/Japan/PG-1044/2020	2020-04-01	Asia/Japan/Fukuoka	Fukuoka Institute of Health and Environmental Sciences	Pathogen Genomics Center, National Institute of Infectious Diseases	Tsuyoshi Sekizuka et al
EPI_ISL_684655	hcov/Japan/PG-1045/2020	2020-04-01	Asia/Japan/Fukuoka	Fukuoka Institute of Health and Environmental Sciences	Pathogen Genomics Center, National Institute of Infectious Diseases	Tsuyoshi Sekizuka et al
EPI_ISL_684656	hcov/Japan/PG-1046/2020	2020-04-01	Asia/Japan/Fukuoka	Fukuoka Institute of Health and Environmental Sciences	Pathogen Genomics Center, National Institute of Infectious Diseases	Tsuyoshi Sekizuka et al
EPI_ISL_684657	hcov/Japan/PG-1047/2020	2020-04-01	Asia/Japan/Fukuoka	Fukuoka Institute of Health and Environmental Sciences	Pathogen Genomics Center, National Institute of Infectious Diseases	Tsuyoshi Sekizuka et al
EPI_ISL_684658	hcov/Japan/PG-1048/2020	2020-04-01	Asia/Japan/Fukuoka	Fukuoka Institute of Health and Environmental Sciences	Pathogen Genomics Center, National Institute of Infectious Diseases	Tsuyoshi Sekizuka et al
EPI_ISL_684659	hcov/Japan/PG-1049/2020	2020-04-01	Asia/Japan/Fukuoka	Fukuoka Institute of Health and Environmental Sciences	Pathogen Genomics Center, National Institute of Infectious Diseases	Tsuyoshi Sekizuka et al
EPI_ISL_684660	hcov/Japan/PG-1050/2020	2020-04-01	Asia/Japan/Fukuoka	Fukuoka Institute of Health and Environmental Sciences	Pathogen Genomics Center, National Institute of Infectious Diseases	Tsuyoshi Sekizuka et al
EPI_ISL_684661	hcov/Japan/PG-1051/2020	2020-04-01	Asia/Japan/Fukuoka	Fukuoka Institute of Health and Environmental Sciences	Pathogen Genomics Center, National Institute of Infectious Diseases	Tsuyoshi Sekizuka et al
EPI_ISL_684662	hcov/Japan/PG-1052/2020	2020-04-01	Asia/Japan/Fukuoka	Fukuoka Institute of Health and Environmental Sciences	Pathogen Genomics Center, National Institute of Infectious Diseases	Tsuyoshi Sekizuka et al
EPI_ISL_684663	hcov/Japan/PG-1053/2020	2020-04-01	Asia/Japan/Fukuoka	Fukuoka Institute of Health and Environmental Sciences	Pathogen Genomics Center, National Institute of Infectious Diseases	Tsuyoshi Sekizuka et al
EPI_ISL_684664	hcov/Japan/PG-1054/2020	2020-04-01	Asia/Japan/Fukuoka	Fukuoka Institute of Health and Environmental Sciences	Pathogen Genomics Center, National Institute of Infectious Diseases	Tsuyoshi Sekizuka et al
EPI_ISL_684665	hcov/Japan/PG-1055/2020	2020-04-01	Asia/Japan/Fukuoka	Fukuoka Institute of Health and Environmental Sciences	Pathogen Genomics Center, National Institute of Infectious Diseases	Tsuyoshi Sekizuka et al
EPI_ISL_684666	hcov/Japan/PG-1056/2020	2020-04-01	Asia/Japan/Fukuoka	Fukuoka Institute of Health and Environmental Sciences	Pathogen Genomics Center, National Institute of Infectious Diseases	Tsuyoshi Sekizuka et al
EPI_ISL_684667	hcov/Japan/PG-1057/2020	2020-04-01	Asia/Japan/Fukuoka	Fukuoka Institute of Health and Environmental Sciences	Pathogen Genomics Center, National Institute of Infectious Diseases	Tsuyoshi Sekizuka et al
EPI_ISL_684668	hcov/Japan/PG-1058/2020	2020-04-01	Asia/Japan/Fukuoka	Fukuoka Institute of Health and Environmental Sciences	Pathogen Genomics Center, National Institute of Infectious Diseases	Tsuyoshi Sekizuka et al
EPI_ISL_684669	hcov/Japan/PG-1059/2020	2020-04-01	Asia/Japan/Fukuoka	Fukuoka Institute of Health and Environmental Sciences	Pathogen Genomics Center, National Institute of Infectious Diseases	Tsuyoshi Sekizuka et al
EPI_ISL_684670	hcov/Japan/PG-1060/2020	2020-04-01	Asia/Japan/Fukuoka	Fukuoka Institute of Health and Environmental Sciences	Pathogen Genomics Center, National Institute of Infectious Diseases	Tsuyoshi Sekizuka et al
EPI_ISL_684671	hcov/Japan/PG-1061/2020	2020-04-01	Asia/Japan/Fukuoka	Fukuoka Institute of Health and Environmental Sciences	Pathogen Genomics Center, National Institute of Infectious Diseases	Tsuyoshi Sekizuka et al
EPI_ISL_684672	hcov/Japan/PG-1062/2020	2020-04-01	Asia/Japan/Fukuoka	Fukuoka Institute of Health and Environmental Sciences	Pathogen Genomics Center, National Institute of Infectious Diseases	Tsuyoshi Sekizuka et al
EPI_ISL_684673	hcov/Japan/PG-1063/2020	2020-04-01	Asia/Japan/Fukuoka	Fukuoka Institute of Health and Environmental Sciences	Pathogen Genomics Center, National Institute of Infectious Diseases	Tsuyoshi Sekizuka et al
EPI_ISL_684674	hcov/Japan/PG-1064/2020	2020-04-01	Asia/Japan/Fukuoka	Fukuoka Institute of Health and Environmental Sciences	Pathogen Genomics Center, National Institute of Infectious Diseases	Tsuyoshi Sekizuka et al
EPI_ISL_684675	hcov/Japan/PG-1065/2020	2020-04-01	Asia/Japan/Fukuoka	Fukuoka Institute of Health and Environmental Sciences	Pathogen Genomics Center, National Institute of Infectious Diseases	Tsuyoshi Sekizuka et al
EPI_ISL_684676	hcov/Japan/PG-1066/2020	2020-04-01	Asia/Japan/Fukuoka	Fukuoka Institute of Health and Environmental Sciences	Pathogen Genomics Center, National Institute of Infectious Diseases	Tsuyoshi Sekizuka et al
EPI_ISL_684677	hcov/Japan/PG-1067/2020	2020-04-01	Asia/Japan/Fukuoka	Fukuoka Institute of Health and Environmental Sciences	Pathogen Genomics Center, National Institute of Infectious Diseases	Tsuyoshi Sekizuka et al
EPI_ISL_684678	hcov/Japan/PG-1068/2020	2020-04-01	Asia/Japan/Fukuoka	Fukuoka Institute of Health and Environmental Sciences	Pathogen Genomics Center, National Institute of Infectious Diseases	Tsuyoshi Sekizuka et al
EPI_ISL_684679	hcov/Japan/PG-1069/2020	2020-04-01	Asia/Japan/Fukuoka	Fukuoka Institute of Health and Environmental Sciences	Pathogen Genomics Center, National Institute of Infectious Diseases	Tsuyoshi Sekizuka et al
EPI_ISL_684680	hcov/Japan/PG-1070/2020	2020-04-01	Asia/Japan/Fukuoka	Fukuoka Institute of Health and Environmental Sciences	Pathogen Genomics Center, National Institute of Infectious Diseases	Tsuyoshi Sekizuka et al
EPI_ISL_684681	hcov/Japan/PG-1071/2020	2020-04-01	Asia/Japan/Fukuoka	Fukuoka Institute of Health and Environmental Sciences	Pathogen Genomics Center, National Institute of Infectious Diseases	Tsuyoshi Sekizuka et al
EPI_ISL_684682	hcov/Japan/PG-1072/2020	2020-04-01	Asia/Japan/Fukuoka	Fukuoka Institute of Health and Environmental Sciences	Pathogen Genomics Center, National Institute of Infectious Diseases	Tsuyoshi Sekizuka et al
EPI_ISL_684683	hcov/Japan/PG-1073/2020	2020-04-01	Asia/Japan/Fukuoka	Fukuoka Institute of Health and Environmental Sciences	Pathogen Genomics Center, National Institute of Infectious Diseases	Tsuyoshi Sekizuka et al
EPI_ISL_684684	hcov/Japan/PG-1074/2020	2020-04-01	Asia/Japan/Fukuoka	Fukuoka Institute of Health and Environmental Sciences	Pathogen Genomics Center, National Institute of Infectious Diseases	Tsuyoshi Sekizuka et al
EPI_ISL_684685	hcov/Japan/PG-1075/2020	2020-04-01	Asia/Japan/Fukuoka	Fukuoka Institute of Health and Environmental Sciences	Pathogen Genomics Center, National Institute of Infectious Diseases	Tsuyoshi Sekizuka et al
EPI_ISL_684686	hcov/Japan/PG-1076/2020	2020-04-01	Asia/Japan/Fukuoka	Fukuoka Institute of Health and Environmental Sciences	Pathogen Genomics Center, National Institute of Infectious Diseases	Tsuyoshi Sekizuka et al
EPI_ISL_684687	hcov/Japan/PG-1077/2020	2020-04-01	Asia/Japan/Fukuoka	Fukuoka Institute of Health and Environmental Sciences	Pathogen Genomics Center, National Institute of Infectious Diseases	Tsuyoshi Sekizuka et al
EPI_ISL_684688	hcov/Japan/PG-1078/2020	2020-04-01	Asia/Japan/Fukuoka	Fukuoka Institute of Health and Environmental Sciences	Pathogen Genomics Center, National Institute of Infectious Diseases	Tsuyoshi Sekizuka et al
EPI_ISL_684689	hcov/Japan/PG-1079/2020	2020-04-01	Asia/Japan/Fukuoka	Fukuoka Institute of Health and Environmental Sciences	Pathogen Genomics Center, National Institute of Infectious Diseases	Tsuyoshi Sekizuka et al
EPI_ISL_684690	hcov/Japan/PG-1080/2020	2020-04-01	Asia/Japan/Fukuoka	Fukuoka Institute of Health and Environmental Sciences	Pathogen Genomics Center, National Institute of Infectious Diseases	Tsuyoshi Sekizuka et al
EPI_ISL_684691	hcov/Japan/PG-1081/2020	2020-04-01	Asia/Japan/Fukuoka	Fukuoka Institute of Health and Environmental Sciences	Pathogen Genomics Center, National Institute of Infectious Diseases	Tsuyoshi Sekizuka et al
EPI_ISL_684692	hcov/Japan/PG-1082/2020	2020-04-01	Asia/Japan/Fukuoka	Fukuoka Institute of Health and Environmental Sciences	Pathogen Genomics Center, National Institute of Infectious Diseases	Tsuyoshi Sekizuka et al
EPI_ISL_684693	hcov/Japan/PG-1083/2020	2020-03-01	Asia/Japan	Pathogen Genomics Center, National Institute of Infectious Diseases	Pathogen Genomics Center, National Institute of Infectious Diseases	Tsuyoshi Sekizuka et al
EPI_ISL_684694	hcov/Japan/PG-1084/2020	2020-03-01	Asia/Japan	Pathogen Genomics Center, National Institute of Infectious Diseases	Pathogen Genomics Center, National Institute of Infectious Diseases	Tsuyoshi Sekizuka et al
EPI_ISL_684695	hcov/Japan/PG-1085/2020	2020-04-01	Asia/Japan	Pathogen Genomics Center, National Institute of Infectious Diseases	Pathogen Genomics Center, National Institute of Infectious Diseases	Tsuyoshi Sekizuka et al
EPI_ISL_684696	hcov/Japan/PG-1086/2020	2020-04-01	Asia/Japan	Pathogen Genomics Center, National Institute of Infectious Diseases	Pathogen Genomics Center, National Institute of Infectious Diseases	Tsuyoshi Sekizuka et al
EPI_ISL_684697	hcov/Japan/PG-1087/2020	2020-04-01	Asia/Japan	Pathogen Genomics Center, National Institute of Infectious Diseases	Pathogen Genomics Center, National Institute of Infectious Diseases	Tsuyoshi Sekizuka et al
EPI_ISL_684698	hcov/Japan/PG-1088/2020	2020-04-01	Asia/Japan	Pathogen Genomics Center, National Institute of Infectious Diseases	Pathogen Genomics Center, National Institute of Infectious Diseases	Tsuyoshi Sekizuka et al
EPI_ISL_684699	hcov/Japan/PG-1089/2020	2020-04-01	Asia/Japan	Pathogen Genomics Center, National Institute of Infectious Diseases	Pathogen Genomics Center, National Institute of Infectious Diseases	Tsuyoshi Sekizuka et al
EPI_ISL_684700	hcov/Japan/PG-1090/2020	2020-04-01	Asia/Japan	Pathogen Genomics Center, National Institute of Infectious Diseases	Pathogen Genomics Center, National Institute of Infectious Diseases	Tsuyoshi Sekizuka et al
EPI_ISL_684701	hcov/Japan/PG-1091/2020	2020-04-01	Asia/Japan	Pathogen Genomics Center, National Institute of Infectious Diseases	Pathogen Genomics Center, National Institute of Infectious Diseases	Tsuyoshi Sekizuka et al
EPI_ISL_684702	hcov/Japan/PG-1092/2020	2020-04-01	Asia/Japan	Pathogen Genomics Center, National Institute of Infectious Diseases	Pathogen Genomics Center, National Institute of Infectious Diseases	Tsuyoshi Sekizuka et al
EPI_ISL_684703	hcov/Japan/PG-1093/2020	2020-04-01	Asia/Japan	Pathogen Genomics Center, National Institute of Infectious Diseases	Pathogen Genomics Center, National Institute of Infectious Diseases	Tsuyoshi Sekizuka et al
EPI_ISL_684704	hcov/Japan/PG-1094/2020	2020-04-01	Asia/Japan	Pathogen Genomics Center, National Institute of Infectious Diseases	Pathogen Genomics Center, National Institute of Infectious Diseases	Tsuyoshi Sekizuka et al
EPI_ISL_684705	hcov/Japan/PG-1095/2020	2020-04-01	Asia/Japan	Pathogen Genomics Center, National Institute of Infectious Diseases	Pathogen Genomics Center, National Institute of Infectious Diseases	Tsuyoshi Sekizuka et al
EPI_ISL_684706	hcov/Japan/PG-1096/2020	2020-04-01	Asia/Japan	Pathogen Genomics Center, National Institute of Infectious Diseases	Pathogen Genomics Center, National Institute of Infectious Diseases	Tsuyoshi Sekizuka et al
EPI_ISL_684707	hcov/Japan/PG-1097/2020	2020-04-01	Asia/Japan	Pathogen Genomics Center, National Institute of Infectious Diseases	Pathogen Genomics Center, National Institute of Infectious Diseases	Tsuyoshi Sekizuka et al
EPI_ISL_684708	hcov/Japan/PG-1098/2020	2020-04-01	Asia/Japan	Pathogen Genomics Center, National Institute of Infectious Diseases	Pathogen Genomics Center, National Institute of Infectious Diseases	Tsuyoshi Sekizuka et al
EPI_ISL_684709	hcov/Japan/PG-1099/2020	2020-04-01	Asia/Japan	Pathogen Genomics Center, National Institute of Infectious Diseases	Pathogen Genomics Center, National Institute of Infectious Diseases	Tsuyoshi Sekizuka et al
EPI_ISL_684710	hcov/Japan/PG-1100/2020	2020-04-01	Asia/Japan	Pathogen Genomics Center, National Institute of Infectious Diseases	Pathogen Genomics Center, National Institute of Infectious Diseases	Tsuyoshi Sekizuka et al
EPI_ISL_684711	hcov/Japan/PG-1101/2020	2020-04-01	Asia/Japan	Pathogen Genomics Center, National Institute of Infectious Diseases	Pathogen Genomics Center, National Institute of Infectious Diseases	Tsuyoshi Sekizuka et al
EPI_ISL_684712	hcov/Japan/PG-1102/2020	2020-04-01	Asia/Japan	Pathogen Genomics Center, National Institute of Infectious Diseases	Pathogen Genomics Center, National Institute of Infectious Diseases	Tsuyoshi Sekizuka et al
EPI_ISL_684713	hcov/Japan/PG-1103/2020	2020-04-01	Asia/Japan	Pathogen Genomics Center, National Institute of Infectious Diseases	Pathogen Genomics Center, National Institute of Infectious Diseases	Tsuyoshi Sekizuka et al
EPI_ISL_684714	hcov/Japan/PG-1104/2020	2020-04-01	Asia/Japan	Pathogen Genomics Center, National Institute of Infectious Diseases	Pathogen Genomics Center, National Institute of Infectious Diseases	Tsuyoshi Sekizuka et al
EPI_ISL_684715	hcov/Japan/PG-1105/2020	2020-04-01	Asia/Japan	Pathogen Genomics Center, National Institute of Infectious Diseases	Pathogen Genomics Center, National Institute of Infectious Diseases	Tsuyoshi Sekizuka et al
EPI_ISL_684716	hcov/Japan/PG-1106/2020	2020-03-01	Asia/Japan	Pathogen Genomics Center, National Institute of Infectious Diseases	Pathogen Genomics Center, National Institute of Infectious Diseases	Tsuyoshi Sekizuka et al
EPI_ISL_684717	hcov/Japan/PG-1107/2020	2020-03-01	Asia/Japan	Pathogen Genomics Center, National Institute of Infectious Diseases	Pathogen Genomics Center, National Institute of Infectious Diseases	Tsuyoshi Sekizuka et al
EPI_ISL_684718	hcov/Japan/PG-1108/2020	2020-03-01	Asia/Japan	Pathogen Genomics Center, National Institute of Infectious Diseases	Pathogen Genomics Center, National Institute of Infectious Diseases	Tsuyoshi Sekizuka et al
EPI_ISL_684719	hcov/Japan/PG-1109/2020	2020-04-01	Asia/Japan	Pathogen Genomics Center, National Institute of Infectious Diseases	Pathogen Genomics Center, National Institute of Infectious Diseases	Tsuyoshi Sekizuka et al
EPI_ISL_684720	hcov/Japan/PG-1110/2020	2020-04-01	Asia/Japan	Pathogen Genomics Center, National Institute of Infectious Diseases	Pathogen Genomics Center, National Institute of Infectious Diseases	Tsuyoshi Sekizuka et al
EPI_ISL_684721	hcov/Japan/PG-1111/2020	2020-04-01	Asia/Japan	Pathogen Genomics Center, National Institute of Infectious Diseases	Pathogen Genomics Center, National Institute of Infectious Diseases	Tsuyoshi Sekizuka et al
EPI_ISL_684722	hcov/Japan/PG-1112/2020	2020-04-01	Asia/Japan	Pathogen Genomics Center, National Institute of Infectious Diseases	Pathogen Genomics Center, National Institute of Infectious Diseases	Tsuyoshi Sekizuka et al
EPI_ISL_684723	hcov/Japan/PG-1113/2020	2020-04-01	Asia/Japan/Fukuoka	Fukuoka Institute of Health and Environmental Sciences	Pathogen Genomics Center, National Institute of Infectious Diseases	Tsuyoshi Sekizuka et al
EPI_ISL_684724	hcov/Japan/PG-1114/2020	2020-04-01	Asia/Japan/Fukuoka	Fukuoka Institute of Health and Environmental Sciences	Pathogen Genomics Center, National Institute of Infectious Diseases	Tsuyoshi Sekizuka et al
EPI_ISL_684725	hcov/Japan/PG-1115/2020	2020-04-01	Asia/Japan/Fukuoka	Fukuoka Institute of Health and Environmental Sciences	Pathogen Genomics Center, National Institute of Infectious Diseases	Tsuyoshi Sekizuka et al
EPI_ISL_684726	hcov/Japan/PG-1116/2020	2020-04-01	Asia/Japan/Fukuoka	Fukuoka Institute of Health and Environmental Sciences	Pathogen Genomics Center, National Institute of Infectious Diseases	Tsuyoshi Sekizuka et al
EPI_ISL_684727	hcov/Japan/PG-1117/2020	2020-04-01	Asia/Japan/Fukuoka	Fukuoka Institute of Health and Environmental Sciences	Pathogen Genomics Center, National Institute of Infectious Diseases	Tsuyoshi Sekizuka et al
EPI_ISL_684728	hcov/Japan/PG-1118/2020	2020-04-01	Asia/Japan	Tokyo Metropolitan Institute of Public Health	Pathogen Genomics Center, National Institute of Infectious Diseases	Tsuyoshi Sekizuka et al
EPI_ISL_684729	hcov/Japan/PG-1119/2020	2020-04-01	Asia/Japan	Tokyo Metropolitan Institute of Public Health	Pathogen Genomics Center, National Institute of Infectious Diseases	Tsuyoshi Sekizuka et al
EPI_ISL_684730	hcov/Japan/PG-1120/2020	2020-04-01	Asia/Japan	Tokyo Metropolitan Institute of Public Health	Pathogen Genomics Center, National Institute of Infectious Diseases	Tsuyoshi Sekizuka et al
EPI_ISL_684731	hcov/Japan/PG-1121/2020	2020-04-01	Asia/Japan	Tokyo Metropolitan Institute of Public Health	Pathogen Genomics Center, National Institute of Infectious Diseases	Tsuyoshi Sekizuka et al
EPI_ISL_684732	hcov/Japan/PG-1122/2020	2020-04-01	Asia/Japan	Tokyo Metropolitan Institute of Public Health	Pathogen Genomics Center, National Institute of Infectious Diseases	Tsuyoshi Sekizuka et al
EPI_ISL_684733	hcov/Japan/PG-1123/2020	2020-04-01	Asia/Japan	Tokyo Metropolitan Institute of Public Health	Pathogen Genomics Center, National Institute of Infectious Diseases	Tsuyoshi Sekizuka et al
EPI_ISL_684734	hcov/Japan/PG-1124/2020	2020-04-01	Asia/Japan	Tokyo Metropolitan Institute of Public Health	Pathogen Genomics Center, National Institute of Infectious Diseases	Tsuyoshi Sekizuka et al
EPI_ISL_684735	hcov/Japan/PG-1125/2020	2020-04-01	Asia/Japan	Tokyo Metropolitan Institute of Public Health	Pathogen Genomics Center, National Institute of Infectious Diseases	Tsuyoshi Sekizuka et al
EPI_ISL_684736	hcov/Japan/PG-1126/2020	2020-03-01	Asia/Japan	Pathogen Genomics Center, National Institute of Infectious Diseases	Pathogen Genomics Center, National Institute of Infectious Diseases	Tsuyoshi Sekizuka et al
EPI_ISL_684737	hcov/Japan/PG-1127/2020	2020-04-01	Asia/Japan	Pathogen Genomics Center, National Institute of Infectious Diseases	Pathogen Genomics Center, National Institute of Infectious Diseases	Tsuyoshi Sekizuka et al
EPI_ISL_684738	hcov/Japan/PG-1128/2020	2020-04-01	Asia/Japan	Pathogen Genomics Center, National Institute of Infectious Diseases	Pathogen Genomics Center, National Institute of Infectious Diseases	Tsuyoshi Sekizuka et al
EPI_ISL_684739	hcov/Japan/PG-1129/2020	2020-04-01	Asia/Japan	Pathogen Genomics Center, National Institute of Infectious Diseases	Pathogen Genomics Center, National Institute of Infectious Diseases	Tsuyoshi Sekizuka et al
EPI_ISL_684740	hcov/Japan/PG-1130/2020	2020-04-01	Asia/Japan	Pathogen Genomics Center, National Institute of Infectious Diseases	Pathogen Genomics Center, National Institute of Infectious Diseases	Tsuyoshi Sekizuka et al
EPI_ISL_684741	hcov/Japan/PG-1131/2020	2020-04-01	Asia/Japan	Pathogen Genomics Center, National Institute of Infectious Diseases	Pathogen Genomics Center, National Institute of Infectious Diseases	Tsuyoshi Sekizuka et al
EPI_ISL_684742	hcov/Japan/PG-1132/2020	2020-04-01	Asia/Japan	Pathogen Genomics Center, National Institute of Infectious Diseases	Pathogen Genomics Center, National Institute of Infectious Diseases	Tsuyoshi Sekizuka et al
EPI_ISL_684743	hcov/Japan/PG-1133/2020	2020-04-01	Asia/Japan	Pathogen Genomics Center, National Institute of Infectious Diseases	Pathogen Genomics Center, National Institute of Infectious Diseases	Tsuyoshi Sekizuka et al
EPI_ISL_684744	hcov/Japan/PG-1134/2020	2020-04-01	Asia/Japan	Pathogen Genomics Center, National Institute of Infectious Diseases	Pathogen Genomics Center, National Institute of Infectious Diseases	Tsuyoshi Sekizuka et al
EPI_ISL_684745	hcov/Japan/PG-1135/2020	2020-04-01	Asia/Japan	Pathogen Genomics Center, National Institute of Infectious Diseases	Pathogen Genomics Center, National Institute of Infectious Diseases	Tsuyoshi Sekizuka et al
EPI_ISL_684746	hcov/Japan/PG-1136/2020	2020-04-01	Asia/Japan	Pathogen Genomics Center, National Institute of Infectious Diseases	Pathogen Genomics Center, National Institute of Infectious Diseases	Tsuyoshi Sekizuka et al
EPI_ISL_684747	hcov/Japan/PG-1137/2020	2020-04-01	Asia/Japan	Pathogen Genomics Center, National Institute of Infectious Diseases	Pathogen Genomics Center, National Institute of Infectious Diseases	Tsuyoshi Sekizuka et al
EPI_ISL_684748	hcov/Japan/PG-1138/2020	2020-04-01	Asia/Japan	Pathogen Genomics Center, National Institute of Infectious Diseases	Pathogen Genomics Center, National Institute of Infectious Diseases	Tsuyoshi Sekizuka et al
EPI_ISL_684749	hcov/Japan/PG-1139/2020	2020-04-01	Asia/Japan	Pathogen Genomics Center, National Institute of Infectious Diseases	Pathogen Genomics Center, National Institute of Infectious Diseases	Tsuyoshi Sekizuka et al
EPI_ISL_684750	hcov/Japan/PG-1140/2020	2020-04-01	Asia/Japan	Pathogen Genomics Center, National Institute of Infectious Diseases	Pathogen Genomics Center, National Institute of Infectious Diseases	Tsuyoshi Sekizuka et al
EPI_ISL_684751	hcov/Japan/PG-1141/2020	2020-04-01	Asia/Japan	Pathogen Genomics Center, National Institute of Infectious Diseases	Pathogen Genomics Center, National Institute of Infectious Diseases	Tsuyoshi Sekizuka et al
EPI_ISL_684752	hcov/Japan/PG-1142/2020	2020-04-01	Asia/Japan	Pathogen Genomics Center, National Institute of Infectious Diseases	Pathogen Genomics Center, National Institute of Infectious Diseases	Tsuyoshi Sekizuka et al
EPI_ISL_684753	hcov/Japan/PG-1143/2020	2020-04-01	Asia/Japan	Pathogen Genomics Center, National Institute of Infectious Diseases	Pathogen Genomics Center, National Institute of Infectious Diseases	Tsuyoshi Sekizuka et al
EPI_ISL_684754	hcov/Japan/PG-1144/2020	2020-04-01	Asia/Japan	Pathogen Genomics Center, National Institute of Infectious Diseases	Pathogen Genomics Center, National Institute of Infectious Diseases	Tsuyoshi Sekizuka et al
EPI_ISL_684755	hcov/Japan/PG-1145/2020	2020-04-01	Asia/Japan	Pathogen Genomics Center, National Institute of Infectious Diseases	Pathogen Genomics Center, National Institute of Infectious Diseases	Tsuyoshi Sekizuka et al
EPI_ISL_684756	hcov/Japan/PG-1146/2020	2020-04-01	Asia/Japan	Pathogen Genomics Center, National Institute of Infectious Diseases	Pathogen Genomics Center, National Institute of Infectious Diseases	Tsuyoshi Sekizuka et al
EPI_ISL_684757	hcov/Japan/PG-1147/2020	2020-04-01	Asia/Japan	Pathogen Genomics Center, National Institute of Infectious Diseases	Pathogen Genomics Center, National Institute of Infectious Diseases	Tsuyoshi Sekizuka et al
EPI_ISL_684758	hcov/Japan/PG-1148/2020	2020-04-01	Asia/Japan	Pathogen Genomics Center, National Institute of Infectious Diseases	Pathogen Genomics Center, National Institute of Infectious Diseases	Tsuyoshi Sekizuka et al
EPI_ISL_684759	hcov/Japan/PG-1149/2020	2020-04-01	Asia/Japan	Pathogen Genomics Center, National Institute of Infectious Diseases	Pathogen Genomics Center, National Institute of Infectious Diseases	Tsuyoshi Sekizuka et al
EPI_ISL_684760	hcov/Japan/PG-1150/2020	2020-04-01	Asia/Japan	Pathogen Genomics Center, National Institute of Infectious Diseases	Pathogen Genomics Center, National Institute of Infectious Diseases	Tsuyoshi Sekizuka et al
EPI_ISL_684761	hcov/Japan/PG-1151/2020	2020-04-01	Asia/Japan	Pathogen Genomics Center, National Institute of Infectious Diseases	Pathogen Genomics Center, National Institute of Infectious Diseases	Tsuyoshi Sekizuka et al
EPI_ISL_684762	hcov/Japan/PG-1152/2020	2020-03-01	Asia/Japan	Pathogen Genomics Center, National Institute of Infectious Diseases	Pathogen Genomics Center, National Institute of Infectious Diseases	Tsuyoshi Sekizuka et al
EPI_ISL_684763	hcov/Japan/PG-1153/2020	2020-03-01	Asia/Japan	Pathogen Genomics Center, National Institute of Infectious Diseases	Pathogen Genomics Center, National Institute of Infectious Diseases	Tsuyoshi Sekizuka et al
EPI_ISL_684764	hcov/Japan/PG-1154/2020	2020-04-01	Asia/Japan	Pathogen Genomics Center, National Institute of Infectious Diseases	Pathogen Genomics Center, National Institute of Infectious Diseases	Tsuyoshi Sekizuka et al
EPI_ISL_684765	hcov/Japan/PG-1155/2020	2020-04-01	Asia/Japan	Pathogen Genomics Center, National Institute of Infectious Diseases	Pathogen Genomics Center, National Institute of Infectious Diseases	Tsuyoshi Sekizuka et al
EPI_ISL_684766	hcov/Japan/PG-1156/2020	2020-04-01	Asia/Japan	Pathogen Genomics Center, National Institute of Infectious Diseases	Pathogen Genomics Center, National Institute of Infectious Diseases	Tsuyoshi Sekizuka et al
EPI_ISL_684767	hcov/Japan/PG-1157/2020	2020-04-01	Asia/Japan	Pathogen Genomics Center, National Institute of Infectious Diseases	Pathogen Genomics Center, National Institute of Infectious Diseases	Tsuyoshi Sekizuka et al
EPI_ISL_684768	hcov/Japan/PG-1158/2020	2020-04-01	Asia/Japan	Pathogen Genomics Center, National Institute of Infectious Diseases	Pathogen Genomics Center, National Institute of Infectious Diseases	Tsuyoshi Sekizuka et al
EPI_ISL_684769	hcov/Japan/PG-1159/2020	2020-04-01	Asia/Japan	Pathogen Genomics Center, National Institute of Infectious Diseases	Pathogen Genomics Center, National Institute of Infectious Diseases	Tsuyoshi Sekizuka et al
EPI_ISL_684770	hcov/Japan/PG-1160/2020	2020-04-01	Asia/Japan	Pathogen Genomics Center, National Institute of Infectious Diseases	Pathogen Genomics Center, National Institute of Infectious Diseases	Tsuyoshi Sekizuka et al
EPI_ISL_684771	hcov/Japan/PG-1161/2020	2020-04-01	Asia/Japan	Pathogen Genomics Center, National Institute of Infectious Diseases	Pathogen Genomics Center, National Institute of Infectious Diseases	Tsuyoshi Sekizuka et al
EPI_ISL_684772	hcov/Japan/PG-1162/2020	2020-04-01	Asia/Japan	Pathogen Genomics Center, National Institute of Infectious Diseases	Pathogen Genomics Center, National Institute of Infectious Diseases	Tsuyoshi Sekizuka et al
EPI_ISL_684773	hcov/Japan/PG-1163/2020	2020-04-01	Asia/Japan	Pathogen Genomics Center, National Institute of Infectious Diseases	Pathogen Genomics Center, National Institute of Infectious Diseases	Tsuyoshi Sekizuka et al
EPI_ISL_684774	hcov/Japan/PG-1164/2020	2020-04-01	Asia/Japan	Pathogen Genomics Center, National Institute of Infectious Diseases	Pathogen Genomics Center, National Institute of Infectious Diseases	Tsuyoshi Sekizuka et al
EPI_ISL_684775	hcov/Japan/PG-1165/2020	2020-04-01	Asia/Japan	Pathogen Genomics Center, National Institute of Infectious Diseases	Pathogen Genomics Center, National Institute of Infectious Diseases	Tsuyoshi Sekizuka et al
EPI_ISL_684776	hcov/Japan/PG-1166/2020	2020-04-01	Asia/Japan	Pathogen Genomics Center, National Institute of Infectious Diseases	Pathogen Genomics Center, National Institute of Infectious Diseases	Tsuyoshi Sekizuka et al
EPI_ISL_684777	hcov/Japan/PG-1167/2020	2020-04-01	Asia/Japan	Pathogen Genomics Center, National Institute of Infectious Diseases	Pathogen Genomics Center, National Institute of Infectious Diseases	Tsuyoshi Sekizuka et al
EPI_ISL_684778	hcov/Japan/PG-1168/2020	2020-04-01	Asia/Japan	Pathogen Genomics Center, National Institute of Infectious Diseases	Pathogen Genomics Center, National Institute of Infectious Diseases	Tsuyoshi Sekizuka et al
EPI_ISL_684779	hcov/Japan/PG-1169/2020	2020-04-01	Asia/Japan	Pathogen Genomics Center, National Institute of Infectious Diseases	Pathogen Genomics Center, National Institute of Infectious Diseases	Tsuyoshi Sekizuka et al
EPI_ISL_684780	hcov/Japan/PG-1170/2020	2020-04-01	Asia/Japan	Pathogen Genomics Center, National Institute of Infectious Diseases	Pathogen Genomics Center, National Institute of Infectious Diseases	Tsuyoshi Sekizuka et al
EPI_ISL_684781	hcov/Japan/PG-1171/2020	2020-04-01	Asia/Japan	Pathogen Genomics Center, National Institute of Infectious Diseases	Pathogen Genomics Center, National Institute of Infectious Diseases	Tsuyoshi Sekizuka et al
EPI_ISL_684782	hcov/Japan/PG-1172/2020	2020-04-01	Asia/Japan	Pathogen Genomics Center, National Institute of Infectious Diseases	Pathogen Genomics Center, National Institute of Infectious Diseases	Tsuyoshi Sekizuka et al
EPI_ISL_684783	hcov/Japan/PG-1173/2020	2020-04-01	Asia/Japan	Pathogen Genomics Center, National Institute of Infectious Diseases	Pathogen Genomics Center, National Institute of Infectious Diseases	Tsuyoshi Sekizuka et al
EPI_ISL_684784	hcov/Japan/PG-1174/2020	2020-04-01	Asia/Japan	Pathogen Genomics Center, National Institute of Infectious Diseases	Pathogen Genomics Center, National Institute of Infectious Diseases	Tsuyoshi Sekizuka et al
EPI_ISL_684785	hcov/Japan/PG-1175/2020	2020-04-01	Asia/Japan	Pathogen Genomics Center, National Institute of Infectious Diseases	Pathogen Genomics Center, National Institute of Infectious Diseases	Tsuyoshi Sekizuka et al
EPI_ISL_684786	hcov/Japan/PG-1176/2020	2020-04-01	Asia/Japan	Pathogen Genomics Center, National Institute of Infectious Diseases	Pathogen Genomics Center, National Institute of Infectious Diseases	Tsuyoshi Sekizuka et al
EPI_ISL_684787	hcov/Japan/PG-1177/2020	2020-04-01	Asia/Japan	Pathogen Genomics Center, National Institute of Infectious Diseases	Pathogen Genomics Center, National Institute of Infectious Diseases	Tsuyoshi Sekizuka et al
EPI_ISL_684788	hcov/Japan/PG-1178/2020	2020-04-01	Asia/Japan	Pathogen Genomics Center, National Institute of Infectious Diseases	Pathogen Genomics Center, National Institute of Infectious Diseases	Tsuyoshi Sekizuka et al
EPI_ISL_684789	hcov/Japan/PG-1179/2020	2020-04-01	Asia/Japan	Pathogen Genomics Center, National Institute of Infectious Diseases	Pathogen Genomics Center, National Institute of Infectious Diseases	Tsuyoshi Sekizuka et al
EPI_ISL_684790	hcov/Japan/PG-1180/2020	2020-04-01	Asia/Japan	Pathogen Genomics Center, National Institute of Infectious Diseases	Pathogen Genomics Center, National Institute of Infectious Diseases	Tsuyoshi Sekizuka et al
EPI_ISL_684791	hcov/Japan/PG-1181/2020	2020-04-01	Asia/Japan	Pathogen Genomics Center, National Institute of Infectious Diseases	Pathogen Genomics Center, National Institute of Infectious Diseases	Tsuyoshi Sekizuka et al
EPI_ISL_684792	hcov/Japan/PG-1182/2020	2020-04-01	Asia/Japan	Pathogen Genomics Center, National Institute of Infectious Diseases	Pathogen Genomics Center, National Institute of Infectious Diseases	Tsuyoshi Sekizuka et al
EPI_ISL_684793	hcov/Japan/PG-1183/2020	2020-04-01	Asia/Japan	Pathogen Genomics Center, National Institute of Infectious Diseases	Pathogen Genomics Center, National Institute of Infectious Diseases	Tsuyoshi Sekizuka et al
EPI_ISL_684794	hcov/Japan/PG-1184/2020	2020-04-01	Asia/Japan	Pathogen Genomics Center, National Institute of Infectious Diseases	Pathogen Genomics Center, National Institute of Infectious Diseases	Tsuyoshi Sekizuka et al
EPI_ISL_684795	hcov/Japan/PG-1185/2020	2020-04-01	Asia/Japan	Pathogen Genomics Center, National Institute of Infectious Diseases	Pathogen Genomics Center, National Institute of Infectious Diseases	Tsuyoshi Sekizuka et al
EPI_ISL_684796	hcov/Japan/PG-1186/2020	2020-04-01	Asia/Japan	Pathogen Genomics Center, National Institute of Infectious Diseases	Pathogen Genomics Center, National Institute of Infectious Diseases	Tsuyoshi Sekizuka et al
EPI_ISL_684797	hcov/Japan/PG-1187/2020	2020-04-01	Asia/Japan	Pathogen Genomics Center, National Institute of Infectious Diseases	Pathogen Genomics Center, National Institute of Infectious Diseases	Tsuyoshi Sekizuka et al
EPI_ISL_684798	hcov/Japan/PG-1188/2020	2020-03-01	Asia/Japan/Yamagata	Yamagata Prefectural Institute of Public Health	Pathogen Genomics Center, National Institute of Infectious Diseases	Tsuyoshi Sekizuka et al
EPI_ISL_684799	hcov/Japan/PG-1189/2020	2020-03-01	Asia/Japan/Yamagata	Yamagata Prefectural Institute of Public Health	Pathogen Genomics Center, National Institute of Infectious Diseases	Tsuyoshi Sekizuka et al
EPI_ISL_684800	hcov/Japan/PG-1190/2020	2020-04-01	Asia/Japan/Yamagata	Yamagata Prefectural Institute of Public Health	Pathogen Genomics Center, National Institute of Infectious Diseases	Tsuyoshi Sekizuka et al
EPI_ISL_684801	hcov/Japan/PG-1191/2020	2020-04-01	Asia/Japan/Yamagata	Yamagata Prefectural Institute of Public Health	Pathogen Genomics Center, National Institute of Infectious Diseases	Tsuyoshi Sekizuka et al
EPI_ISL_684802	hcov/Japan/PG-1192/2020	2020-04-01	Asia/Japan/Yamagata	Yamagata Prefectural Institute of Public Health	Pathogen Genomics Center, National Institute of Infectious Diseases	Tsuyoshi Sekizuka et al
EPI_ISL_684803	hcov/Japan/PG-1193/2020	2020-04-01	Asia/Japan/Yamagata	Yamagata Prefectural Institute of Public Health	Pathogen Genomics Center, National Institute of Infectious Diseases	Tsuyoshi Sekizuka et al
EPI_ISL_684804	hcov/Japan/PG-1194/2020	2020-04-01	Asia/Japan/Yamagata	Yamagata Prefectural Institute of Public Health	Pathogen Genomics Center, National Institute of Infectious Diseases	Tsuyoshi Sekizuka et al
EPI_ISL_684805	hcov/Japan/PG-1195/2020	2020-04-01	Asia/Japan/Yamagata	Yamagata Prefectural Institute of Public Health	Pathogen Genomics Center, National Institute of Infectious Diseases	Tsuyoshi Sekizuka et al
EPI_ISL_684806	hcov/Japan/PG-1196/2020	2020-04-01	Asia/Japan/Yamagata	Yamagata Prefectural Institute of Public Health	Pathogen Genomics Center, National Institute of Infectious Diseases	Tsuyoshi Sekizuka et al
EPI_ISL_684807	hcov/Japan/PG-1197/2020	2020-04-01	Asia/Japan/Yamagata	Yamagata Prefectural Institute of Public Health	Pathogen Genomics Center, National Institute of Infectious Diseases	Tsuyoshi Sekizuka et al
EPI_ISL_684808	hcov/Japan/PG-1198/2020	2020-04-01	Asia/Japan/Yamagata	Yamagata Prefectural Institute of Public Health	Pathogen Genomics Center, National Institute of Infectious Diseases	Tsuyoshi Sekizuka et al
EPI_ISL_684809	hcov/Japan/PG-1199/2020	2020-04-01	Asia/Japan/Yamagata	Yamagata Prefectural Institute of Public Health	Pathogen Genomics Center, National Institute of Infectious Diseases	Tsuyoshi Sekizuka et al
EPI_ISL_684810	hcov/Japan/PG-1200/2020	2020-04-01	Asia/Japan/Yamagata	Yamagata Prefectural Institute of Public Health	Pathogen Genomics Center, National Institute of Infectious Diseases	Tsuyoshi Sekizuka et al
EPI_ISL_684811	hcov/Japan/PG-1201/2020	2020-04-01	Asia/Japan/Yamagata	Yamagata Prefectural Institute of Public Health	Pathogen Genomics Center, National Institute of Infectious Diseases	Tsuyoshi Sekizuka et al
EPI_ISL_684812	hcov/Japan/PG-1202/2020	2020-04-01	Asia/Japan/Yamagata	Yamagata Prefectural Institute of Public Health	Pathogen Genomics Center, National Institute of Infectious Diseases	Tsuyoshi Sekizuka et al
EPI_ISL_684813	hcov/Japan/PG-1203/2020	2020-04-01	Asia/Japan/Yamagata	Yamagata Prefectural Institute of Public Health	Pathogen Genomics Center, National Institute of Infectious Diseases	Tsuyoshi Sekizuka et al
EPI_ISL_684814	hcov/Japan/PG-1204/2020	2020-04-01	Asia/Japan/Yamagata	Yamagata Prefectural Institute of Public Health	Pathogen Genomics Center, National Institute of Infectious Diseases	Tsuyoshi Sekizuka et al
EPI_ISL_684815	hcov/Japan/PG-1205/2020	2020-04-01	Asia/Japan/Yamagata	Yamagata Prefectural Institute of Public Health	Pathogen Genomics Center, National Institute of Infectious Diseases	Tsuyoshi Sekizuka et al
EPI_ISL_684816	hcov/Japan/PG-1206/2020	2020-04-01	Asia/Japan/Yamagata	Yamagata Prefectural Institute of Public Health	Pathogen Genomics Center, National Institute of Infectious Diseases	Tsuyoshi Sekizuka et al
EPI_ISL_684817	hcov/Japan/PG-1207/2020	2020-04-01	Asia/Japan/Yamagata	Yamagata Prefectural Institute of Public Health	Pathogen Genomics Center, National Institute of Infectious Diseases	Tsuyoshi Sekizuka et al
EPI_ISL_684818	hcov/Japan/PG-1208/2020	2020-04-01	Asia/Japan/Yamagata	Yamagata Prefectural Institute of Public Health	Pathogen Genomics Center, National Institute of Infectious Diseases	Tsuyoshi Sekizuka et al
EPI_ISL_684819	hcov/Japan/PG-1209/2020	2020-04-01	Asia/Japan/Yamagata	Yamagata Prefectural Institute of Public Health	Pathogen Genomics Center, National Institute of Infectious Diseases	Tsuyoshi Sekizuka et al
EPI_ISL_684820	hcov/Japan/PG-1210/2020	2020-04-01	Asia/Japan/Yamagata	Yamagata Prefectural Institute of Public Health	Pathogen Genomics Center, National Institute of Infectious Diseases	Tsuyoshi Sekizuka et al
EPI_ISL_684821	hcov/Japan/PG-1211/2020	2020-04-01	Asia/Japan/Yamagata	Yamagata Prefectural Institute of Public Health	Pathogen Genomics Center, National Institute of Infectious Diseases	Tsuyoshi Sekizuka et al
EPI_ISL_684822	hcov/Japan/PG-1212/2020	2020-04-01	Asia/Japan/Yamagata	Yamagata Prefectural Institute of Public Health	Pathogen Genomics Center, National Institute of Infectious Diseases	Tsuyoshi Sekizuka et al
EPI_ISL_684823	hcov/Japan/PG-1213/2020	2020-04-01	Asia/Japan/Yamagata	Yamagata Prefectural Institute of Public Health	Pathogen Genomics Center, National Institute of Infectious Diseases	Tsuyoshi Sekizuka et al
EPI_ISL_684824	hcov/Japan/PG-1214/2020	2020-04-01	Asia/Japan/Yamagata	Yamagata Prefectural Institute of Public Health	Pathogen Genomics Center, National Institute of Infectious Diseases	Tsuyoshi Sekizuka et al
EPI_ISL_684825	hcov/Japan/PG-1215/2020	2020-04-01	Asia/Japan/Yamagata	Yamagata Prefectural Institute of Public Health	Pathogen Genomics Center, National Institute of Infectious Diseases	Tsuyoshi Sekizuka et al
EPI_ISL_684826	hcov/Japan/PG-1216/2020	2020-04-01	Asia/Japan/Yamagata	Yamagata Prefectural Institute of Public Health	Pathogen Genomics Center, National Institute of Infectious Diseases	Tsuyoshi Sekizuka et al
EPI_ISL_684827	hcov/Japan/PG-1217/2020	2020-04-01	Asia/Japan/Yamagata	Yamagata Prefectural Institute of Public Health	Pathogen Genomics Center, National Institute of Infectious Diseases	Tsuyoshi Sekizuka et al
EPI_ISL_684828	hcov/Japan/PG-1218/2020	2020-04-01	Asia/Japan/Yamagata	Yamagata Prefectural Institute of Public Health	Pathogen Genomics Center, National Institute of Infectious Diseases	Tsuyoshi Sekizuka et al
EPI_ISL_684829	hcov/Japan/PG-1219/2020	2020-04-01	Asia/Japan/Yamagata	Yamagata Prefectural Institute of Public Health	Pathogen Genomics Center, National Institute of Infectious Diseases	Tsuyoshi Sekizuka et al
EPI_ISL_684830	hcov/Japan/PG-1220/2020	2020-04-01	Asia/Japan/Yamagata	Yamagata Prefectural Institute of Public Health	Pathogen Genomics Center, National Institute of Infectious Diseases	Tsuyoshi Sekizuka et al
EPI_ISL_684831	hcov/Japan/PG-1221/2020	2020-04-01	Asia/Japan/Yamagata	Yamagata Prefectural Institute of Public Health	Pathogen Genomics Center, National Institute of Infectious Diseases	Tsuyoshi Sekizuka et al
EPI_ISL_684832	hcov/Japan/PG-1222/2020	2020-04-01	Asia/Japan/Yamagata	Yamagata Prefectural Institute of Public Health	Pathogen Genomics Center, National Institute of Infectious Diseases	Tsuyoshi Sekizuka et al
EPI_ISL_684833	hcov/Japan/PG-1223/2020	2020-04-01	Asia/Japan/Yamagata	Yamagata Prefectural Institute of Public Health	Pathogen Genomics Center, National Institute of Infectious Diseases	Tsuyoshi Sekizuka et al
EPI_ISL_684834	hcov/Japan/PG-1224/2020	2020-04-01	Asia/Japan/Yamagata	Yamagata Prefectural Institute of Public Health	Pathogen Genomics Center, National Institute of Infectious Diseases	Tsuyoshi Sekizuka et al
EPI_ISL_684835	hcov/Japan/PG-1225/2020	2020-04-01	Asia/Japan/Yamagata	Yamagata Prefectural Institute of Public Health	Pathogen Genomics Center, National Institute of Infectious Diseases	Tsuyoshi Sekizuka et al
EPI_ISL_684836	hcov/Japan/PG-1226/2020	2020-04-01	Asia/Japan/Yamagata	Yamagata Prefectural Institute of Public Health	Pathogen Genomics Center, National Institute of Infectious Diseases	Tsuyoshi Sekizuka et al
EPI_ISL_684837	hcov/Japan/PG-1227/2020	2020-04-01	Asia/Japan/Yamagata	Yamagata Prefectural Institute of Public Health	Pathogen Genomics Center, National Institute of Infectious Diseases	Tsuyoshi Sekizuka et al
EPI_ISL_684838	hcov/Japan/PG-1228/2020	2020-04-01	Asia/Japan/Yamagata	Yamagata Prefectural Institute of Public Health	Pathogen Genomics Center, National Institute of Infectious Diseases	Tsuyoshi Sekizuka et al
EPI_ISL_684839	hcov/Japan/PG-1229/2020	2020-04-01	Asia/Japan/Yamagata	Yamagata Prefectural Institute of Public Health	Pathogen Genomics Center, National Institute of Infectious Diseases	Tsuyoshi Sekizuka et al
EPI_ISL_684840	hcov/Japan/PG-1230/2020	2020-04-01	Asia/Japan/Yamagata	Yamagata Prefectural Institute of Public Health	Pathogen Genomics Center, National Institute of Infectious Diseases	Tsuyoshi Sekizuka et al
EPI_ISL_684841	hcov/Japan/PG-1231/2020	2020-04-01	Asia/Japan/Yamagata	Yamagata Prefectural Institute of Public Health	Pathogen Genomics Center, National Institute of Infectious Diseases	Tsuyoshi Sekizuka et al
EPI_ISL_684842	hcov/Japan/PG-1232/2020	2020-04-01	Asia/Japan/Yamagata	Yamagata Prefectural Institute of Public Health	Pathogen Genomics Center, National Institute of Infectious Diseases	Tsuyoshi Sekizuka et al
EPI_ISL_684843	hcov/Japan/PG-1233/2020	2020-04-01	Asia/Japan/Yamagata	Yamagata Prefectural Institute of Public Health	Pathogen Genomics Center, National Institute of Infectious Diseases	Tsuyoshi Sekizuka et al
EPI_ISL_684844	hcov/Japan/PG-1234/2020	2020-04-01	Asia/Japan/Yamagata	Yamagata Prefectural Institute of Public Health	Pathogen Genomics Center, National Institute of Infectious Diseases	Tsuyoshi Sekizuka et al
EPI_ISL_684845	hcov/Japan/PG-1235/2020	2020-04-01	Asia/Japan/Yamagata	Yamagata Prefectural Institute of Public Health	Pathogen Genomics Center, National Institute of Infectious Diseases	Tsuyoshi Sekizuka et al
EPI_ISL_684846	hcov/Japan/PG-1236/2020	2020-04-01	Asia/Japan/Yamagata	Yamagata Prefectural Institute of Public Health	Pathogen Genomics Center, National Institute of Infectious Diseases	Tsuyoshi Sekizuka et al
EPI_ISL_684847	hcov/Japan/PG-1237/2020	2020-04-01	Asia/Japan/Yamagata	Yamagata Prefectural Institute of Public Health	Pathogen Genomics Center, National Institute of Infectious Diseases	Tsuyoshi Sekizuka et al
EPI_ISL_684848	hcov/Japan/PG-1238/2020	2020-04-01	Asia/Japan/Yamagata	Yamagata Prefectural Institute of Public Health	Pathogen Genomics Center, National Institute of Infectious Diseases	Tsuyoshi Sekizuka et al
EPI_ISL_684849	hcov/Japan/PG-1239/2020	2020-04-01	Asia/Japan/Yamagata	Yamagata Prefectural Institute of Public Health	Pathogen Genomics Center, National Institute of Infectious Diseases	Tsuyoshi Sekizuka et al
EPI_ISL_684850	hcov/Japan/PG-1240/2020	2020-04-01	Asia/Japan/Yamagata	Yamagata Prefectural Institute of Public Health	Pathogen Genomics Center, National Institute of Infectious Diseases	Tsuyoshi Sekizuka et al
EPI_ISL_684851	hcov/Japan/PG-1241/2020	2020-04-01	Asia/Japan/Yamagata	Yamagata Prefectural Institute of Public Health	Pathogen Genomics Center, National Institute of Infectious Diseases	Tsuyoshi Sekizuka et al
EPI_ISL_684852	hcov/Japan/PG-1242/2020	2020-04-01	Asia/Japan/Yamagata	Yamagata Prefectural Institute of Public Health	Pathogen Genomics Center, National Institute of Infectious Diseases	Tsuyoshi Sekizuka et al
EPI_ISL_684853	hcov/Japan/PG-1243/2020	2020-04-01	Asia/Japan/Yamagata	Yamagata Prefectural Institute of Public Health	Pathogen Genomics Center, National Institute of Infectious Diseases	Tsuyoshi Sekizuka et al
EPI_ISL_684854	hcov/Japan/PG-1244/2020	2020-04-01	Asia/Japan/Yamagata	Yamagata Prefectural Institute of Public Health	Pathogen Genomics Center, National Institute of Infectious Diseases	Tsuyoshi Sekizuka et al
EPI_ISL_684855	hcov/Japan/PG-1245/2020	2020-04-01	Asia/Japan/Yamagata	Yamagata Prefectural Institute of Public Health	Pathogen Genomics Center, National Institute of Infectious Diseases	Tsuyoshi Sekizuka et al
EPI_ISL_684856	hcov/Japan/PG-1246/2020	2020-04-01	Asia/Japan/Yamagata	Yamagata Prefectural Institute of Public Health	Pathogen Genomics Center, National Institute of Infectious Diseases	Tsuyoshi Sekizuka et al
EPI_ISL_684881	hcov/Japan/PG-1272/2020	2020-03-01	Asia/Japan/Saitama	Saitama Prefectural Institute of Public Health	Pathogen Genomics Center, National Institute of Infectious Diseases	Tsuyoshi Sekizuka et al
EPI_ISL_684882	hcov/Japan/PG-1273/2020	2020-03-01	Asia/Japan/Saitama	Saitama Prefectural Institute of Public Health	Pathogen Genomics Center, National Institute of Infectious Diseases	Tsuyoshi Sekizuka et al
EPI_ISL_684883	hcov/Japan/PG-1274/2020	2020-03-01	Asia/Japan/Saitama	Saitama Prefectural Institute of Public Health	Pathogen Genomics Center, National Institute of Infectious Diseases	Tsuyoshi Sekizuka et al
EPI_ISL_684884	hcov/Japan/PG-1275/2020	2020-03-01	Asia/Japan/Saitama	Saitama Prefectural Institute of Public Health	Pathogen Genomics Center, National Institute of Infectious Diseases	Tsuyoshi Sekizuka et al
EPI_ISL_684885	hcov/Japan/PG-1276/2020	2020-03-01	Asia/Japan/Saitama	Saitama Prefectural Institute of Public Health	Pathogen Genomics Center, National Institute of Infectious Diseases	Tsuyoshi Sekizuka et al
EPI_ISL_684886	hcov/Japan/PG-1277/2020	2020-03-01	Asia/Japan/Saitama	Saitama Prefectural Institute of Public Health	Pathogen Genomics Center, National Institute of Infectious Diseases	Tsuyoshi Sekizuka et al
EPI_ISL_684887	hcov/Japan/PG-1278/2020	2020-03-01	Asia/Japan/Saitama	Saitama Prefectural Institute of Public Health	Pathogen Genomics Center, National Institute of Infectious Diseases	Tsuyoshi Sekizuka et al
EPI_ISL_684888	hcov/Japan/PG-1279/2020	2020-03-01	Asia/Japan/Saitama	Saitama Prefectural Institute of Public Health	Pathogen Genomics Center, National Institute of Infectious Diseases	Tsuyoshi Sekizuka et al
EPI_ISL_684889	hcov/Japan/PG-1280/2020	2020-03-01	Asia/Japan/Saitama	Saitama Prefectural Institute of Public Health	Pathogen Genomics Center, National Institute of Infectious Diseases	Tsuyoshi Sekizuka et al
EPI_ISL_684890	hcov/Japan/PG-1281/2020	2020-03-01	Asia/Japan/Saitama	Saitama Prefectural Institute of Public Health	Pathogen Genomics Center, National Institute of Infectious Diseases	Tsuyoshi Sekizuka et al
EPI_ISL_684891	hcov/Japan/PG-1282/2020	2020-03-01	Asia/Japan/Saitama	Saitama Prefectural Institute of Public Health	Pathogen Genomics Center, National Institute of Infectious Diseases	Tsuyoshi Sekizuka et al
EPI_ISL_684892	hcov/Japan/PG-1283/2020	2020-03-01	Asia/Japan/Saitama	Saitama Prefectural Institute of Public Health	Pathogen Genomics Center, National Institute of Infectious Diseases	Tsuyoshi Sekizuka et al
EPI_ISL_684893	hcov/Japan/PG-1284/2020	2020-03-01	Asia/Japan/Saitama	Saitama Prefectural Institute of Public Health	Pathogen Genomics Center, National Institute of Infectious Diseases	Tsuyoshi Sekizuka et al
EPI_ISL_684894	hcov/Japan/PG-1285/2020	2020-03-01	Asia/Japan/Saitama	Saitama Prefectural Institute of Public Health	Pathogen Genomics Center, National Institute of Infectious Diseases	Tsuyoshi Sekizuka et al
EPI_ISL_684895	hcov/Japan/PG-1286/2020	2020-03-01	Asia/Japan/Saitama	Saitama Prefectural Institute of Public Health	Pathogen Genomics Center, National Institute of Infectious Diseases	Tsuyoshi Sekizuka et al
EPI_ISL_684896	hcov/Japan/PG-1287/2020	2020-03-01	Asia/Japan/Saitama	Saitama Prefectural Institute of Public Health	Pathogen Genomics Center, National Institute of Infectious Diseases	Tsuyoshi Sekizuka et al
EPI_ISL_684897	hcov/Japan/PG-1288/2020	2020-03-01	Asia/Japan/Saitama	Saitama Prefectural Institute of Public Health	Pathogen Genomics Center, National Institute of Infectious Diseases	Tsuyoshi Sekizuka et al
EPI_ISL_684898	hcov/Japan/PG-1290/2020	2020-03-01	Asia/Japan/Saitama	Saitama Prefectural Institute of Public Health	Pathogen Genomics Center, National Institute of Infectious Diseases	Tsuyoshi Sekizuka et al
EPI_ISL_684899	hcov/Japan/PG-1291/2020	2020-03-01	Asia/Japan/Saitama	Saitama Prefectural Institute of Public Health	Pathogen Genomics Center, National Institute of Infectious Diseases	Tsuyoshi Sekizuka et al
EPI_ISL_684900	hcov/Japan/PG-1292/2020	2020-03-01	Asia/Japan/Saitama	Saitama Prefectural Institute of Public Health	Pathogen Genomics Center, National Institute of Infectious Diseases	Tsuyoshi Sekizuka et al
EPI_ISL_684901	hcov/Japan/PG-1293/2020	2020-03-01	Asia/Japan/Saitama	Saitama Prefectural Institute of Public Health	Pathogen Genomics Center, National Institute of Infectious Diseases	Tsuyoshi Sekizuka et al
EPI_ISL_684902	hcov/Japan/PG-1294/2020	2020-03-01	Asia/Japan/Saitama	Saitama Prefectural Institute of Public Health	Pathogen Genomics Center, National Institute of Infectious Diseases	Tsuyoshi Sekizuka et al
EPI_ISL_684903	hcov/Japan/PG-1295/2020	2020-03-01	Asia/Japan/Saitama	Saitama Prefectural Institute of Public Health	Pathogen Genomics Center, National Institute of Infectious Diseases	Tsuyoshi Sekizuka et al
EPI_ISL_684904	hcov/Japan/PG-1296/2020	2020-03-01	Asia/Japan/Saitama	Saitama Prefectural Institute of Public Health	Pathogen Genomics Center, National Institute of Infectious Diseases	Tsuyoshi Sekizuka et al
EPI_ISL_684905	hcov/Japan/PG-1297/2020	2020-03-01	Asia/Japan/Saitama	Saitama Prefectural Institute of Public Health	Pathogen Genomics Center, National Institute of Infectious Diseases	Tsuyoshi Sekizuka et al
EPI_ISL_684906	hcov/Japan/PG-1298/2020	2020-03-01	Asia/Japan/Saitama	Saitama Prefectural Institute of Public Health	Pathogen Genomics Center, National Institute of Infectious Diseases	Tsuyoshi Sekizuka et al
EPI_ISL_684907	hcov/Japan/PG-1299/2020	2020-03-01	Asia/Japan/Saitama	Saitama Prefectural Institute of Public Health	Pathogen Genomics Center, National Institute of Infectious Diseases	Tsuyoshi Sekizuka et al
EPI_ISL_684908	hcov/Japan/PG-1300/2020	2020-03-01	Asia/Japan/Saitama	Saitama Prefectural Institute of Public Health	Pathogen Genomics Center, National Institute of Infectious Diseases	Tsuyoshi Sekizuka et al
EPI_ISL_684909	hcov/Japan/PG-1301/2020	2020-03-01	Asia/Japan/Saitama	Saitama Prefectural Institute of Public Health	Pathogen Genomics Center, National Institute of Infectious Diseases	Tsuyoshi Sekizuka et al
EPI_ISL_684910	hcov/Japan/PG-1302/2020	2020-04-01	Asia/Japan/Saitama	Saitama Prefectural Institute of Public Health	Pathogen Genomics Center, National Institute of Infectious Diseases	Tsuyoshi Sekizuka et al
EPI_ISL_684911	hcov/Japan/PG-1303/2020	2020-04-01	Asia/Japan/Saitama	Saitama Prefectural Institute of Public Health	Pathogen Genomics Center, National Institute of Infectious Diseases	Tsuyoshi Sekizuka et al
EPI_ISL_684912	hcov/Japan/PG-1304/2020	2020-04-01	Asia/Japan/Saitama	Saitama Prefectural Institute of Public Health	Pathogen Genomics Center, National Institute of Infectious Diseases	Tsuyoshi Sekizuka et al
EPI_ISL_684913	hcov/Japan/PG-1305/2020	2020-04-01	Asia/Japan/Saitama	Saitama Prefectural Institute of Public Health	Pathogen Genomics Center, National Institute of Infectious Diseases	Tsuyoshi Sekizuka et al
EPI_ISL_684914	hcov/Japan/PG-1306/2020	2020-04-01	Asia/Japan/Saitama	Saitama Prefectural Institute of Public Health	Pathogen Genomics Center, National Institute of Infectious Diseases	Tsuyoshi Sekizuka et al
EPI_ISL_684915	hcov/Japan/PG-1307/2020	2020-04-01	Asia/Japan/Saitama	Saitama Prefectural Institute of Public Health	Pathogen Genomics Center, National Institute of Infectious Diseases	Tsuyoshi Sekizuka et al
EPI_ISL_684916	hcov/Japan/PG-1308/2020	2020-04-01	Asia/Japan/Saitama	Saitama Prefectural Institute of Public Health	Pathogen Genomics Center, National Institute of Infectious Diseases	Tsuyoshi Sekizuka et al
EPI_ISL_684917	hcov/Japan/PG-1309/2020	2020-04-01	Asia/Japan/Saitama	Saitama Prefectural Institute of Public Health	Pathogen Genomics Center, National Institute of Infectious Diseases	Tsuyoshi Sekizuka et al
EPI_ISL_684918	hcov/Japan/PG-1310/2020	2020-04-01	Asia/Japan/Saitama	Saitama Prefectural Institute of Public Health	Pathogen Genomics Center, National Institute of Infectious Diseases	Tsuyoshi Sekizuka et al
EPI_ISL_684919	hcov/Japan/PG-1311/2020	2020-04-01	Asia/Japan/Saitama	Saitama Prefectural Institute of Public Health	Pathogen Genomics Center, National Institute of Infectious Diseases	Tsuyoshi Sekizuka et al
EPI_ISL_684920	hcov/Japan/PG-1312/2020	2020-04-01	Asia/Japan/Saitama	Saitama Prefectural Institute of Public Health	Pathogen Genomics Center, National Institute of Infectious Diseases	Tsuyoshi Sekizuka et al
EPI_ISL_684921	hcov/Japan/PG-1313/2020	2020-04-01	Asia/Japan/Saitama	Saitama Prefectural Institute of Public Health	Pathogen Genomics Center, National Institute of Infectious Diseases	Tsuyoshi Sekizuka et al
EPI_ISL_684922	hcov/Japan/PG-1314/2020	2020-04-01	Asia/Japan/Saitama	Saitama Prefectural Institute of Public Health	Pathogen Genomics Center, National Institute of Infectious Diseases	Tsuyoshi Sekizuka et al
EPI_ISL_684923	hcov/Japan/PG-1315/2020	2020-04-01	Asia/Japan/Saitama	Saitama Prefectural Institute of Public Health	Pathogen Genomics Center, National Institute of Infectious Diseases	Tsuyoshi Sekizuka et al
EPI_ISL_684924	hcov/Japan/PG-1316/2020	2020-04-01	Asia/Japan/Saitama	Saitama Prefectural Institute of Public Health	Pathogen Genomics Center, National Institute of Infectious Diseases	Tsuyoshi Sekizuka et al
EPI_ISL_684925	hcov/Japan/PG-1317/2020	2020-04-01	Asia/Japan/Saitama	Saitama Prefectural Institute of Public Health	Pathogen Genomics Center, National Institute of Infectious Diseases	Tsuyoshi Sekizuka et al
EPI_ISL_684926	hcov/Japan/PG-1318/2020	2020-04-01	Asia/Japan/Saitama	Saitama Prefectural Institute of Public Health	Pathogen Genomics Center, National Institute of Infectious Diseases	Tsuyoshi Sekizuka et al
EPI_ISL_684927	hcov/Japan/PG-1319/2020	2020-04-01	Asia/Japan/Saitama	Saitama Prefectural Institute of Public Health	Pathogen Genomics Center, National Institute of Infectious Diseases	Tsuyoshi Sekizuka et al
EPI_ISL_684928	hcov/Japan/PG-1320/2020	2020-04-01	Asia/Japan/Saitama	Saitama Prefectural Institute of Public Health	Pathogen Genomics Center, National Institute of Infectious Diseases	Tsuyoshi Sekizuka et al
EPI_ISL_684929	hcov/Japan/PG-1321/2020	2020-04-01	Asia/Japan/Saitama	Saitama Prefectural Institute of Public Health	Pathogen Genomics Center, National Institute of Infectious Diseases	Tsuyoshi Sekizuka et al
EPI_ISL_684930	hcov/Japan/PG-1322/2020	2020-04-01	Asia/Japan/Saitama	Saitama Prefectural Institute of Public Health	Pathogen Genomics Center, National Institute of Infectious Diseases	Tsuyoshi Sekizuka et al
EPI_ISL_684931	hcov/Japan/PG-1323/2020	2020-04-01	Asia/Japan/Saitama	Saitama Prefectural Institute of Public Health	Pathogen Genomics Center, National Institute of Infectious Diseases	Tsuyoshi Sekizuka et al
EPI_ISL_684932	hcov/Japan/PG-1324/2020	2020-04-01	Asia/Japan/Saitama	Saitama Prefectural Institute of Public Health	Pathogen Genomics Center, National Institute of Infectious Diseases	Tsuyoshi Sekizuka et al
EPI_ISL_684933	hcov/Japan/PG-1325/2020	2020-04-01	Asia/Japan/Saitama	Saitama Prefectural Institute of Public Health	Pathogen Genomics Center, National Institute of Infectious Diseases	Tsuyoshi Sekizuka et al
EPI_ISL_684934	hcov/Japan/PG-1326/2020	2020-04-01	Asia/Japan/Saitama	Saitama Prefectural Institute of Public Health	Pathogen Genomics Center, National Institute of Infectious Diseases	Tsuyoshi Sekizuka et al
EPI_ISL_684935	hcov/Japan/PG-1327/2020	2020-04-01	Asia/Japan/Saitama	Saitama Prefectural Institute of Public Health	Pathogen Genomics Center, National Institute of Infectious Diseases	Tsuyoshi Sekizuka et al
EPI_ISL_684936	hcov/Japan/PG-1328/2020	2020-04-01	Asia/Japan/Saitama	Saitama Prefectural Institute of Public Health	Pathogen Genomics Center, National Institute of Infectious Diseases	Tsuyoshi Sekizuka et al
EPI_ISL_684937	hcov/Japan/PG-1329/2020	2020-04-01	Asia/Japan/Saitama	Saitama Prefectural Institute of Public Health	Pathogen Genomics Center, National Institute of Infectious Diseases	Tsuyoshi Sekizuka et al
EPI_ISL_684938	hcov/Japan/PG-1330/2020	2020-04-01	Asia/Japan/Saitama	Saitama Prefectural Institute of Public Health	Pathogen Genomics Center, National Institute of Infectious Diseases	Tsuyoshi Sekizuka et al
EPI_ISL_684939	hcov/Japan/PG-1331/2020	2020-04-01	Asia/Japan/Saitama	Saitama Prefectural Institute of Public Health	Pathogen Genomics Center, National Institute of Infectious Diseases	Tsuyoshi Sekizuka et al
EPI_ISL_684940	hcov/Japan/PG-1332/2020	2020-04-01	Asia/Japan/Saitama	Saitama Prefectural Institute of Public Health	Pathogen Genomics Center, National Institute of Infectious Diseases	Tsuyoshi Sekizuka et al
EPI_ISL_684941	hcov/Japan/PG-1333/2020	2020-04-01	Asia/Japan/Saitama	Saitama Prefectural Institute of Public Health	Pathogen Genomics Center, National Institute of Infectious Diseases	Tsuyoshi Sekizuka et al
EPI_ISL_684942	hcov/Japan/PG-1334/2020	2020-04-01	Asia/Japan/Saitama	Saitama Prefectural Institute of Public Health	Pathogen Genomics Center, National Institute of Infectious Diseases	Tsuyoshi Sekizuka et al
EPI_ISL_684943	hcov/Japan/PG-1335/2020	2020-04-01	Asia/Japan/Saitama	Saitama Prefectural Institute of Public Health	Pathogen Genomics Center, National Institute of Infectious Diseases	Tsuyoshi Sekizuka et al
EPI_ISL_684944	hcov/Japan/PG-1336/2020	2020-04-01	Asia/Japan/Saitama	Saitama Prefectural Institute of Public Health	Pathogen Genomics Center, National Institute of Infectious Diseases	Tsuyoshi Sekizuka et al
EPI_ISL_684945	hcov/Japan/PG-1337/2020	2020-04-01	Asia/Japan/Saitama	Saitama Prefectural Institute of Public Health	Pathogen Genomics Center, National Institute of Infectious Diseases	Tsuyoshi Sekizuka et al
EPI_ISL_684946	hcov/Japan/PG-1338/2020	2020-04-01	Asia/Japan/Saitama	Saitama Prefectural Institute of Public Health	Pathogen Genomics Center, National Institute of Infectious Diseases	Tsuyoshi Sekizuka et al
EPI_ISL_684947	hcov/Japan/PG-1339/2020	2020-04-01	Asia/Japan/Saitama	Saitama Prefectural Institute of Public Health	Pathogen Genomics Center, National Institute of Infectious Diseases	Tsuyoshi Sekizuka et al
EPI_ISL_684948	hcov/Japan/PG-1340/2020	2020-04-01	Asia/Japan/Saitama	Saitama Prefectural Institute of Public Health	Pathogen Genomics Center, National Institute of Infectious Diseases	Tsuyoshi Sekizuka et al
EPI_ISL_684949	hcov/Japan/PG-1341/2020	2020-04-01	Asia/Japan/Saitama	Saitama Prefectural Institute of Public Health	Pathogen Genomics Center, National Institute of Infectious Diseases	Tsuyoshi Sekizuka et al
EPI_ISL_684950	hcov/Japan/PG-1342/2020	2020-04-01	Asia/Japan/Saitama	Saitama Prefectural Institute of Public Health	Pathogen Genomics Center, National Institute of Infectious Diseases	Tsuyoshi Sekizuka et al
EPI_ISL_684951	hcov/Japan/PG-1343/2020	2020-04-01	Asia/Japan/Saitama	Saitama Prefectural Institute of Public Health	Pathogen Genomics Center, National Institute of Infectious Diseases	Tsuyoshi Sekizuka et al
EPI_ISL_684952	hcov/Japan/PG-1344/2020	2020-04-01	Asia/Japan/Saitama	Saitama Prefectural Institute of Public Health	Pathogen Genomics Center, National Institute of Infectious Diseases	Tsuyoshi Sekizuka et al
EPI_ISL_684953	hcov/Japan/PG-1345/2020	2020-04-01	Asia/Japan/Saitama	Saitama Prefectural Institute of Public Health	Pathogen Genomics Center, National Institute of Infectious Diseases	Tsuyoshi Sekizuka et al
EPI_ISL_684954	hcov/Japan/PG-1346/2020	2020-04-01	Asia/Japan/Saitama	Saitama Prefectural Institute of Public Health	Pathogen Genomics Center, National Institute of Infectious Diseases	Tsuyoshi Sekizuka et al
EPI_ISL_684955	hcov/Japan/PG-1347/2020	2020-04-01	Asia/Japan/Saitama	Saitama Prefectural Institute of Public Health	Pathogen Genomics Center, National Institute of Infectious Diseases	Tsuyoshi Sekizuka et al
EPI_ISL_684956	hcov/Japan/PG-1348/2020	2020-04-01	Asia/Japan/Saitama	Saitama Prefectural Institute of Public Health	Pathogen Genomics Center, National Institute of Infectious Diseases	Tsuyoshi Sekizuka et al
EPI_ISL_684957	hcov/Japan/PG-1349/2020	2020-04-01	Asia/Japan/Saitama	Saitama Prefectural Institute of Public Health	Pathogen Genomics Center, National Institute of Infectious Diseases	Tsuyoshi Sekizuka et al
EPI_ISL_684958	hcov/Japan/PG-1350/2020	2020-04-01	Asia/Japan/Saitama	Saitama Prefectural Institute of Public Health	Pathogen Genomics Center, National Institute of Infectious Diseases	Tsuyoshi Sekizuka et al
EPI_ISL_684959	hcov/Japan/PG-1351/2020	2020-04-01	Asia/Japan/Saitama	Saitama Prefectural Institute of Public Health	Pathogen Genomics Center, National Institute of Infectious Diseases	Tsuyoshi Sekizuka et al
EPI_ISL_684960	hcov/Japan/PG-1352/2020	2020-04-01	Asia/Japan/Saitama	Saitama Prefectural Institute of Public Health	Pathogen Genomics Center, National Institute of Infectious Diseases	Tsuyoshi Sekizuka et al
EPI_ISL_684961	hcov/Japan/PG-1353/2020	2020-04-01	Asia/Japan/Saitama	Saitama Prefectural Institute of Public Health	Pathogen Genomics Center, National Institute of Infectious Diseases	Tsuyoshi Sekizuka et al
EPI_ISL_684962	hcov/Japan/PG-1354/2020	2020-04-01	Asia/Japan/Saitama	Saitama Prefectural Institute of Public Health	Pathogen Genomics Center, National Institute of Infectious Diseases	Tsuyoshi Sekizuka et al
EPI_ISL_684963	hcov/Japan/PG-1355/2020	2020-04-01	Asia/Japan/Saitama	Saitama Prefectural Institute of Public Health	Pathogen Genomics Center, National Institute of Infectious Diseases	Tsuyoshi Sekizuka et al
EPI_ISL_684964	hcov/Japan/PG-1356/2020	2020-04-01	Asia/Japan/Saitama	Saitama Prefectural Institute of Public Health	Pathogen Genomics Center, National Institute of Infectious Diseases	Tsuyoshi Sekizuka et al
EPI_ISL_684965	hcov/Japan/PG-1357/2020	2020-04-01	Asia/Japan/Saitama	Saitama Prefectural Institute of Public Health	Pathogen Genomics Center, National Institute of Infectious Diseases	Tsuyoshi Sekizuka et al
EPI_ISL_684966	hcov/Japan/PG-1358/2020	2020-04-01	Asia/Japan/Saitama	Saitama Prefectural Institute of Public Health	Pathogen Genomics Center, National Institute of Infectious Diseases	Tsuyoshi Sekizuka et al
EPI_ISL_684967	hcov/Japan/PG-1359/2020	2020-04-01	Asia/Japan/Saitama	Saitama Prefectural Institute of Public Health	Pathogen Genomics Center, National Institute of Infectious Diseases	Tsuyoshi Sekizuka et al
EPI_ISL_684968	hcov/Japan/PG-1360/2020	2020-04-01	Asia/Japan/Saitama	Saitama Prefectural Institute of Public Health	Pathogen Genomics Center, National Institute of Infectious Diseases	Tsuyoshi Sekizuka et al
EPI_ISL_684969	hcov/Japan/PG-1361/2020	2020-04-01	Asia/Japan/Saitama	Saitama Prefectural Institute of Public Health	Pathogen Genomics Center, National Institute of Infectious Diseases	Tsuyoshi Sekizuka et al
EPI_ISL_684970	hcov/Japan/PG-1362/2020	2020-04-01	Asia/Japan/Saitama	Saitama Prefectural Institute of Public Health	Pathogen Genomics Center, National Institute of Infectious Diseases	Tsuyoshi Sekizuka et al
EPI_ISL_684971	hcov/Japan/PG-1363/2020	2020-04-01	Asia/Japan/Saitama	Saitama Prefectural Institute of Public Health	Pathogen Genomics Center, National Institute of Infectious Diseases	Tsuyoshi Sekizuka et al
EPI_ISL_684972	hcov/Japan/PG-1364/2020	2020-04-01	Asia/Japan/Saitama	Saitama Prefectural Institute of Public Health	Pathogen Genomics Center, National Institute of Infectious Diseases	Tsuyoshi Sekizuka et al
EPI_ISL_684973	hcov/Japan/PG-1365/2020	2020-04-01	Asia/Japan/Saitama	Saitama Prefectural Institute of Public Health	Pathogen Genomics Center, National Institute of Infectious Diseases	Tsuyoshi Sekizuka et al
EPI_ISL_684974	hcov/Japan/PG-1366/2020	2020-04-01	Asia/Japan/Saitama	Saitama Prefectural Institute of Public Health	Pathogen Genomics Center, National Institute of Infectious Diseases	Tsuyoshi Sekizuka et al
EPI_ISL_684975	hcov/Japan/PG-1367/2020	2020-04-01	Asia/Japan/Saitama	Saitama Prefectural Institute of Public Health	Pathogen Genomics Center, National Institute of Infectious Diseases	Tsuyoshi Sekizuka et al
EPI_ISL_684976	hcov/Japan/PG-1368/2020	2020-04-01	Asia/Japan/Saitama	Saitama Prefectural Institute of Public Health	Pathogen Genomics Center, National Institute of Infectious Diseases	Tsuyoshi Sekizuka et al
EPI_ISL_684977	hcov/Japan/PG-1370/2020	2020-04-01	Asia/Japan/Saitama	Saitama Prefectural Institute of Public Health	Pathogen Genomics Center, National Institute of Infectious Diseases	Tsuyoshi Sekizuka et al
EPI_ISL_684978	hcov/Japan/PG-1371/2020	2020-04-01	Asia/Japan/Saitama	Saitama Prefectural Institute of Public Health	Pathogen Genomics Center, National Institute of Infectious Diseases	Tsuyoshi Sekizuka et al
EPI_ISL_684979	hcov/Japan/PG-1372/2020	2020-04-01	Asia/Japan/Saitama	Saitama Prefectural Institute of Public Health	Pathogen Genomics Center, National Institute of Infectious Diseases	Tsuyoshi Sekizuka et al
EPI_ISL_684980	hcov/Japan/PG-1373/2020	2020-04-01	Asia/Japan/Saitama	Saitama Prefectural Institute of Public Health	Pathogen Genomics Center, National Institute of Infectious Diseases	Tsuyoshi Sekizuka et al
EPI_ISL_684981	hcov/Japan/PG-1374/2020	2020-04-01	Asia/Japan/Saitama	Saitama Prefectural Institute of Public Health	Pathogen Genomics Center, National Institute of Infectious Diseases	Tsuyoshi Sekizuka et al
EPI_ISL_684982	hcov/Japan/PG-1375/2020	2020-04-01	Asia/Japan/Saitama	Saitama Prefectural Institute of Public Health	Pathogen Genomics Center, National Institute of Infectious Diseases	Tsuyoshi Sekizuka et al
EPI_ISL_684983	hcov/Japan/PG-1376/2020	2020-04-01	Asia/Japan/Saitama	Saitama Prefectural Institute of Public Health	Pathogen Genomics Center, National Institute of Infectious Diseases	Tsuyoshi Sekizuka et al
EPI_ISL_684984	hcov/Japan/PG-1377/2020	2020-04-01	Asia/Japan/Saitama	Saitama Prefectural Institute of Public Health	Pathogen Genomics Center, National Institute of Infectious Diseases	Tsuyoshi Sekizuka et al
EPI_ISL_684985	hcov/Japan/PG-1378/2020	2020-04-01	Asia/Japan/Saitama	Saitama Prefectural Institute of Public Health	Pathogen Genomics Center, National Institute of Infectious Diseases	Tsuyoshi Sekizuka et al
EPI_ISL_684986	hcov/Japan/PG-1379/2020	2020-04-01	Asia/Japan/Saitama	Saitama Prefectural Institute of Public Health	Pathogen Genomics Center, National Institute of Infectious Diseases	Tsuyoshi Sekizuka et al
EPI_ISL_684987	hcov/Japan/PG-1380/2020	2020-04-01	Asia/Japan/Saitama	Saitama Prefectural Institute of Public Health	Pathogen Genomics Center, National Institute of Infectious Diseases	Tsuyoshi Sekizuka et al
EPI_ISL_684988	hcov/Japan/PG-1381/2020	2020-04-01	Asia/Japan/Saitama	Saitama Prefectural Institute of Public Health	Pathogen Genomics Center, National Institute of Infectious Diseases	Tsuyoshi Sekizuka et al
EPI_ISL_684989	hcov/Japan/PG-1382/2020	2020-04-01	Asia/Japan/Saitama	Saitama Prefectural Institute of Public Health	Pathogen Genomics Center, National Institute of Infectious Diseases	Tsuyoshi Sekizuka et al
EPI_ISL_684990	hcov/Japan/PG-1383/2020	2020-04-01	Asia/Japan/Saitama	Saitama Prefectural Institute of Public Health	Pathogen Genomics Center, National Institute of Infectious Diseases	Tsuyoshi Sekizuka et al
EPI_ISL_684991	hcov/Japan/PG-1384/2020	2020-04-01	Asia/Japan/Saitama	Saitama Prefectural Institute of Public Health	Pathogen Genomics Center, National Institute of Infectious Diseases	Tsuyoshi Sekizuka et al
EPI_ISL_684992	hcov/Japan/PG-1385/2020	2020-04-01	Asia/Japan/Saitama	Saitama Prefectural Institute of Public Health	Pathogen Genomics Center, National Institute of Infectious Diseases	Tsuyoshi Sekizuka et al
EPI_ISL_684993	hcov/Japan/PG-1386/2020	2020-04-01	Asia/Japan/Saitama	Saitama Prefectural Institute of Public Health	Pathogen Genomics Center, National Institute of Infectious Diseases	Tsuyoshi Sekizuka et al
EPI_ISL_684994	hcov/Japan/PG-1387/2020	2020-04-01	Asia/Japan/Saitama	Saitama Prefectural Institute of Public Health	Pathogen Genomics Center, National Institute of Infectious Diseases	Tsuyoshi Sekizuka et al
EPI_ISL_684995	hcov/Japan/PG-1388/2020	2020-04-01	Asia/Japan/Saitama	Saitama Prefectural Institute of Public Health	Pathogen Genomics Center, National Institute of Infectious Diseases	Tsuyoshi Sekizuka et al
EPI_ISL_684996	hcov/Japan/PG-1389/2020	2020-04-01	Asia/Japan/Saitama	Saitama Prefectural Institute of Public Health	Pathogen Genomics Center, National Institute of Infectious Diseases	Tsuyoshi Sekizuka et al
EPI_ISL_684997	hcov/Japan/PG-1390/2020	2020-04-01	Asia/Japan/Saitama	Saitama Prefectural Institute of Public Health	Pathogen Genomics Center, National Institute of Infectious Diseases	Tsuyoshi Sekizuka et al
EPI_ISL_684998	hcov/Japan/PG-1391/2020	2020-04-01	Asia/Japan/Saitama	Saitama Prefectural Institute of Public Health	Pathogen Genomics Center, National Institute of Infectious Diseases	Tsuyoshi Sekizuka et al
EPI_ISL_684999	hcov/Japan/PG-1392/2020	2020-04-01	Asia/Japan/Saitama	Saitama Prefectural Institute of Public Health	Pathogen Genomics Center, National Institute of Infectious Diseases	Tsuyoshi Sekizuka et al
EPI_ISL_685000	hcov/Japan/PG-1393/2020	2020-04-01	Asia/Japan/Saitama	Saitama Prefectural Institute of Public Health	Pathogen Genomics Center, National Institute of Infectious Diseases	Tsuyoshi Sekizuka et al
EPI_ISL_685001	hcov/Japan/PG-1394/2020	2020-04-01	Asia/Japan/Saitama	Saitama Prefectural Institute of Public Health	Pathogen Genomics Center, National Institute of Infectious Diseases	Tsuyoshi Sekizuka et al
EPI_ISL_685002	hcov/Japan/PG-1395/2020	2020-04-01	Asia/Japan/Saitama	Saitama Prefectural Institute of Public Health	Pathogen Genomics Center, National Institute of Infectious Diseases	Tsuyoshi Sekizuka et al
EPI_ISL_685003	hcov/Japan/PG-1396/2020	2020-04-01	Asia/Japan/Saitama	Saitama Prefectural Institute of Public Health	Pathogen Genomics Center, National Institute of Infectious Diseases	Tsuyoshi Sekizuka et al
EPI_ISL_685004	hcov/Japan/PG-1397/2020	2020-04-01	Asia/Japan/Saitama	Saitama Prefectural Institute of Public Health	Pathogen Genomics Center, National Institute of Infectious Diseases	Tsuyoshi Sekizuka et al
EPI_ISL_685005	hcov/Japan/PG-1398/2020	2020-04-01	Asia/Japan/Saitama	Saitama Prefectural Institute of Public Health	Pathogen Genomics Center, National Institute of Infectious Diseases	Tsuyoshi Sekizuka et al
EPI_ISL_685006	hcov/Japan/PG-1399/2020	2020-04-01	Asia/Japan/Saitama	Saitama Prefectural Institute of Public Health	Pathogen Genomics Center, National Institute of Infectious Diseases	Tsuyoshi Sekizuka et al
EPI_ISL_685007	hcov/Japan/PG-1400/2020	2020-04-01	Asia/Japan/Saitama	Saitama Prefectural Institute of Public Health	Pathogen Genomics Center, National Institute of Infectious Diseases	Tsuyoshi Sekizuka et al
EPI_ISL_685008	hcov/Japan/PG-1401/2020	2020-04-01	Asia/Japan/Saitama	Saitama Prefectural Institute of Public Health	Pathogen Genomics Center, National Institute of Infectious Diseases	Tsuyoshi Sekizuka et al
EPI_ISL_685009	hcov/Japan/PG-1402/2020	2020-04-01	Asia/Japan/Saitama	Saitama Prefectural Institute of Public Health	Pathogen Genomics Center, National Institute of Infectious Diseases	Tsuyoshi Sekizuka et al
EPI_ISL_685010	hcov/Japan/PG-1403/2020	2020-04-01	Asia/Japan/Saitama	Saitama Prefectural Institute of Public Health	Pathogen Genomics Center, National Institute of Infectious Diseases	Tsuyoshi Sekizuka et al
EPI_ISL_685011	hcov/Japan/PG-1404/2020	2020-04-01	Asia/Japan/Saitama	Saitama Prefectural Institute of Public Health	Pathogen Genomics Center, National Institute of Infectious Diseases	Tsuyoshi Sekizuka et al
EPI_ISL_685012	hcov/Japan/PG-1405/2020	2020-04-01	Asia/Japan/Saitama	Saitama Prefectural Institute of Public Health	Pathogen Genomics Center, National Institute of Infectious Diseases	Tsuyoshi Sekizuka et al
EPI_ISL_685013	hcov/Japan/PG-1406/2020	2020-04-01	Asia/Japan/Saitama	Saitama Prefectural Institute of Public Health	Pathogen Genomics Center, National Institute of Infectious Diseases	Tsuyoshi Sekizuka et al
EPI_ISL_685014	hcov/Japan/PG-1407/2020	2020-04-01	Asia/Japan/Saitama	Saitama Prefectural Institute of Public Health	Pathogen Genomics Center, National Institute of Infectious Diseases	Tsuyoshi Sekizuka et al
EPI_ISL_685015	hcov/Japan/PG-1408/2020	2020-04-01	Asia/Japan/Saitama	Saitama Prefectural Institute of Public Health	Pathogen Genomics Center, National Institute of Infectious Diseases	Tsuyoshi Sekizuka et al
EPI_ISL_685016	hcov/Japan/PG-1409/2020	2020-04-01	Asia/Japan/Saitama	Saitama Prefectural Institute of Public Health	Pathogen Genomics Center, National Institute of Infectious Diseases	Tsuyoshi Sekizuka et al
EPI_ISL_685017	hcov/Japan/PG-1410/2020	2020-04-01	Asia/Japan/Saitama	Saitama Prefectural Institute of Public Health	Pathogen Genomics Center, National Institute of Infectious Diseases	Tsuyoshi Sekizuka et al
EPI_ISL_685018	hcov/Japan/PG-1411/2020	2020-04-01	Asia/Japan/Saitama	Saitama Prefectural Institute of Public Health	Pathogen Genomics Center, National Institute of Infectious Diseases	Tsuyoshi Sekizuka et al
EPI_ISL_685019	hcov/Japan/PG-1412/2020	2020-04-01	Asia/Japan/Saitama	Saitama Prefectural Institute of Public Health	Pathogen Genomics Center, National Institute of Infectious Diseases	Tsuyoshi Sekizuka et al
EPI_ISL_685020	hcov/Japan/PG-1413/2020	2020-04-01	Asia/Japan/Saitama	Saitama Prefectural Institute of Public Health	Pathogen Genomics Center, National Institute of Infectious Diseases	Tsuyoshi Sekizuka et al
EPI_ISL_685021	hcov/Japan/PG-1414/2020	2020-04-01	Asia/Japan/Saitama	Saitama Prefectural Institute of Public Health	Pathogen Genomics Center, National Institute of Infectious Diseases	Tsuyoshi Sekizuka et al
EPI_ISL_685022	hcov/Japan/PG-1415/2020	2020-04-01	Asia/Japan/Saitama	Saitama Prefectural Institute of Public Health	Pathogen Genomics Center, National Institute of Infectious Diseases	Tsuyoshi Sekizuka et al
EPI_ISL_685023	hcov/Japan/PG-1416/2020	2020-04-01	Asia/Japan/Saitama	Saitama Prefectural Institute of Public Health	Pathogen Genomics Center, National Institute of Infectious Diseases	Tsuyoshi Sekizuka et al
EPI_ISL_685024	hcov/Japan/PG-1417/2020	2020-04-01	Asia/Japan/Saitama	Saitama Prefectural Institute of Public Health	Pathogen Genomics Center, National Institute of Infectious Diseases	Tsuyoshi Sekizuka et al
EPI_ISL_685025	hcov/Japan/PG-1418/2020	2020-04-01	Asia/Japan/Saitama	Saitama Prefectural Institute of Public Health	Pathogen Genomics Center, National Institute of Infectious Diseases	Tsuyoshi Sekizuka et al
EPI_ISL_685026	hcov/Japan/PG-1419/2020	2020-04-01	Asia/Japan/Saitama	Saitama Prefectural Institute of Public Health	Pathogen Genomics Center, National Institute of Infectious Diseases	Tsuyoshi Sekizuka et al
EPI_ISL_685027	hcov/Japan/PG-1420/2020	2020-04-01	Asia/Japan/Saitama	Saitama Prefectural Institute of Public Health	Pathogen Genomics Center, National Institute of Infectious Diseases	Tsuyoshi Sekizuka et al
EPI_ISL_685028	hcov/Japan/PG-1421/2020	2020-04-01	Asia/Japan/Saitama	Saitama Prefectural Institute of Public Health	Pathogen Genomics Center, National Institute of Infectious Diseases	Tsuyoshi Sekizuka et al
EPI_ISL_685029	hcov/Japan/PG-1422/2020	2020-04-01	Asia/Japan/Saitama	Saitama Prefectural Institute of Public Health	Pathogen Genomics Center, National Institute of Infectious Diseases	Tsuyoshi Sekizuka et al
EPI_ISL_685030	hcov/Japan/PG-1423/2020	2020-04-01	Asia/Japan/Saitama	Saitama Prefectural Institute of Public Health	Pathogen Genomics Center, National Institute of Infectious Diseases	Tsuyoshi Sekizuka et al
EPI_ISL_685031	hcov/Japan/PG-1424/2020	2020-04-01	Asia/Japan/Saitama	Saitama Prefectural Institute of Public Health	Pathogen Genomics Center, National Institute of Infectious Diseases	Tsuyoshi Sekizuka et al
EPI_ISL_685032	hcov/Japan/PG-1425/2020	2020-04-01	Asia/Japan/Saitama	Saitama Prefectural Institute of Public Health	Pathogen Genomics Center, National Institute of Infectious Diseases	Tsuyoshi Sekizuka et al
EPI_ISL_685033	hcov/Japan/PG-1426/2020	2020-04-01	Asia/Japan/Saitama	Saitama Prefectural Institute of Public Health	Pathogen Genomics Center, National Institute of Infectious Diseases	Tsuyoshi Sekizuka et al
EPI_ISL_685034	hcov/Japan/PG-1427/2020	2020-04-01	Asia/Japan/Saitama	Saitama Prefectural Institute of Public Health	Pathogen Genomics Center, National Institute of Infectious Diseases	Tsuyoshi Sekizuka et al
EPI_ISL_685035	hcov/Japan/PG-1428/2020	2020-04-01	Asia/Japan/Saitama	Saitama Prefectural Institute of Public Health	Pathogen Genomics Center, National Institute of Infectious Diseases	Tsuyoshi Sekizuka et al
EPI_ISL_685036	hcov/Japan/PG-1429/2020	2020-04-01	Asia/Japan/Saitama	Saitama Prefectural Institute of Public Health	Pathogen Genomics Center, National Institute of Infectious Diseases	Tsuyoshi Sekizuka et al
EPI_ISL_685037	hcov/Japan/PG-1430/2020	2020-04-01	Asia/Japan/Saitama	Saitama Prefectural Institute of Public Health	Pathogen Genomics Center, National Institute of Infectious Diseases	Tsuyoshi Sekizuka et al
EPI_ISL_685038	hcov/Japan/PG-1431/2020	2020-04-01	Asia/Japan/Saitama	Saitama Prefectural Institute of Public Health	Pathogen Genomics Center, National Institute of Infectious Diseases	Tsuyoshi Sekizuka et al
EPI_ISL_685039	hcov/Japan/PG-1432/2020	2020-04-01	Asia/Japan/Saitama	Saitama Prefectural Institute of Public Health	Pathogen Genomics Center, National Institute of Infectious Diseases	Tsuyoshi Sekizuka et al
EPI_ISL_685040	hcov/Japan/PG-1433/2020	2020-04-01	Asia/Japan/Saitama	Saitama Prefectural Institute of Public Health	Pathogen Genomics Center, National Institute of Infectious Diseases	Tsuyoshi Sekizuka et al
EPI_ISL_685041	hcov/Japan/PG-1434/2020	2020-04-01	Asia/Japan/Saitama	Saitama Prefectural Institute of Public Health	Pathogen Genomics Center, National Institute of Infectious Diseases	Tsuyoshi Sekizuka et al
EPI_ISL_685042	hcov/Japan/PG-1435/2020	2020-04-01	Asia/Japan/Saitama	Saitama Prefectural Institute of Public Health	Pathogen Genomics Center, National Institute of Infectious Diseases	Tsuyoshi Sekizuka et al
EPI_ISL_685043	hcov/Japan/PG-1436/2020	2020-04-01	Asia/Japan/Saitama	Saitama Prefectural Institute of Public Health	Pathogen Genomics Center, National Institute of Infectious Diseases	Tsuyoshi Sekizuka et al
EPI_ISL_685044	hcov/Japan/PG-1437/2020	2020-04-01	Asia/Japan/Saitama	Saitama Prefectural Institute of Public Health	Pathogen Genomics Center, National Institute of Infectious Diseases	Tsuyoshi Sekizuka et al
EPI_ISL_685045	hcov/Japan/PG-1438/2020	2020-04-01	Asia/Japan/Saitama	Saitama Prefectural Institute of Public Health	Pathogen Genomics Center, National Institute of Infectious Diseases	Tsuyoshi Sekizuka et al
EPI_ISL_685046	hcov/Japan/PG-1439/2020	2020-04-01	Asia/Japan/Saitama	Saitama Prefectural Institute of Public Health	Pathogen Genomics Center, National Institute of Infectious Diseases	Tsuyoshi Sekizuka et al
EPI_ISL_685047	hcov/Japan/PG-1440/2020	2020-04-01	Asia/Japan/Saitama	Saitama Prefectural Institute of Public Health	Pathogen Genomics Center, National Institute of Infectious Diseases	Tsuyoshi Sekizuka et al
EPI_ISL_685048	hcov/Japan/PG-1441/2020	2020-04-01	Asia/Japan/Saitama	Saitama Prefectural Institute of Public Health	Pathogen Genomics Center, National Institute of Infectious Diseases	Tsuyoshi Sekizuka et al
EPI_ISL_685049	hcov/Japan/PG-1442/2020	2020-04-01	Asia/Japan/Saitama	Saitama Prefectural Institute of Public Health	Pathogen Genomics Center, National Institute of Infectious Diseases	Tsuyoshi Sekizuka et al
EPI_ISL_685050	hcov/Japan/PG-1443/2020	2020-04-01	Asia/Japan/Saitama	Saitama Prefectural Institute of Public Health	Pathogen Genomics Center, National Institute of Infectious Diseases	Tsuyoshi Sekizuka et al
EPI_ISL_685051	hcov/Japan/PG-1444/2020	2020-04-01	Asia/Japan/Saitama	Saitama Prefectural Institute of Public Health	Pathogen Genomics Center, National Institute of Infectious Diseases	Tsuyoshi Sekizuka et al
EPI_ISL_685052	hcov/Japan/PG-1445/2020	2020-04-01	Asia/Japan/Saitama	Saitama Prefectural Institute of Public Health	Pathogen Genomics Center, National Institute of Infectious Diseases	Tsuyoshi Sekizuka et al
EPI_ISL_685053	hcov/Japan/PG-1446/2020	2020-04-01	Asia/Japan/Saitama	Saitama Prefectural Institute of Public Health	Pathogen Genomics Center, National Institute of Infectious Diseases	Tsuyoshi Sekizuka et al
EPI_ISL_685054	hcov/Japan/PG-1447/2020	2020-04-01	Asia/Japan/Saitama	Saitama Prefectural Institute of Public Health	Pathogen Genomics Center, National Institute of Infectious Diseases	Tsuyoshi Sekizuka et al
EPI_ISL_685055	hcov/Japan/PG-1448/2020	2020-04-01	Asia/Japan/Saitama	Saitama Prefectural Institute of Public Health	Pathogen Genomics Center, National Institute of Infectious Diseases	Tsuyoshi Sekizuka et al
EPI_ISL_685056	hcov/Japan/PG-1449/2020	2020-04-01	Asia/Japan/Saitama	Saitama Prefectural Institute of Public Health	Pathogen Genomics Center, National Institute of Infectious Diseases	Tsuyoshi Sekizuka et al
EPI_ISL_685057	hcov/Japan/PG-1450/2020	2020-04-01	Asia/Japan/Saitama	Saitama Prefectural Institute of Public Health	Pathogen Genomics Center, National Institute of Infectious Diseases	Tsuyoshi Sekizuka et al
EPI_ISL_685058	hcov/Japan/PG-1451/2020	2020-04-01	Asia/Japan/Saitama	Saitama Prefectural Institute of Public Health	Pathogen Genomics Center, National Institute of Infectious Diseases	Tsuyoshi Sekizuka et al
EPI_ISL_685059	hcov/Japan/PG-1452/2020	2020-04-01	Asia/Japan/Saitama	Saitama Prefectural Institute of Public Health	Pathogen Genomics Center, National Institute of Infectious Diseases	Tsuyoshi Sekizuka et al
EPI_ISL_685060	hcov/Japan/PG-1453/2020	2020-04-01	Asia/Japan/Saitama	Saitama Prefectural Institute of Public Health	Pathogen Genomics Center, National Institute of Infectious Diseases	Tsuyoshi Sekizuka et al
EPI_ISL_685061	hcov/Japan/PG-1454/2020	2020-04-01	Asia/Japan/Saitama	Saitama Prefectural Institute of Public Health	Pathogen Genomics Center, National Institute of Infectious Diseases	Tsuyoshi Sekizuka et al
EPI_ISL_685062	hcov/Japan/PG-1455/2020	2020-04-01	Asia/Japan/Saitama	Saitama Prefectural Institute of Public Health	Pathogen Genomics Center, National Institute of Infectious Diseases	Tsuyoshi Sekizuka et al
EPI_ISL_685063	hcov/Japan/PG-1456/2020	2020-04-01	Asia/Japan/Saitama	Saitama Prefectural Institute of Public Health	Pathogen Genomics Center, National Institute of Infectious Diseases	Tsuyoshi Sekizuka et al
EPI_ISL_685064	hcov/Japan/PG-1457/2020	2020-04-01	Asia/Japan/Saitama	Saitama Prefectural Institute of Public Health	Pathogen Genomics Center, National Institute of Infectious Diseases	Tsuyoshi Sekizuka et al
EPI_ISL_685065	hcov/Japan/PG-1458/2020	2020-04-01	Asia/Japan/Saitama	Saitama Prefectural Institute of Public Health	Pathogen Genomics Center, National Institute of Infectious Diseases	Tsuyoshi Sekizuka et al
EPI_ISL_685066	hcov/Japan/PG-1459/2020	2020-04-01	Asia/Japan/Saitama	Saitama Prefectural Institute of Public Health	Pathogen Genomics Center, National Institute of Infectious Diseases	Tsuyoshi Sekizuka et al
EPI_ISL_685067	hcov/Japan/PG-1460/2020	2020-04-01	Asia/Japan/Saitama	Saitama Prefectural Institute of Public Health	Pathogen Genomics Center, National Institute of Infectious Diseases	Tsuyoshi Sekizuka et al
EPI_ISL_685068	hcov/Japan/PG-1461/2020	2020-04-01	Asia/Japan/Saitama	Saitama Prefectural Institute of Public Health	Pathogen Genomics Center, National Institute of Infectious Diseases	Tsuyoshi Sekizuka et al
EPI_ISL_685069	hcov/Japan/PG-1462/2020	2020-04-01	Asia/Japan/Saitama	Saitama Prefectural Institute of Public Health	Pathogen Genomics Center, National Institute of Infectious Diseases	Tsuyoshi Sekizuka et al
EPI_ISL_685070	hcov/Japan/PG-1463/2020	2020-04-01	Asia/Japan/Saitama	Saitama Prefectural Institute of Public Health	Pathogen Genomics Center, National Institute of Infectious Diseases	Tsuyoshi Sekizuka et al
EPI_ISL_685071	hcov/Japan/PG-1464/2020	2020-04-01	Asia/Japan/Saitama	Saitama Prefectural Institute of Public Health	Pathogen Genomics Center, National Institute of Infectious Diseases	Tsuyoshi Sekizuka et al
EPI_ISL_685072	hcov/Japan/PG-1465/2020	2020-04-01	Asia/Japan/Saitama	Saitama Prefectural Institute of Public Health	Pathogen Genomics Center, National Institute of Infectious Diseases	Tsuyoshi Sekizuka et al
EPI_ISL_685073	hcov/Japan/PG-1466/2020	2020-04-01	Asia/Japan/Saitama	Saitama Prefectural Institute of Public Health	Pathogen Genomics Center, National Institute of Infectious Diseases	Tsuyoshi Sekizuka et al
EPI_ISL_685074	hcov/Japan/PG-1467/2020	2020-04-01	Asia/Japan/Saitama	Saitama Prefectural Institute of Public Health	Pathogen Genomics Center, National Institute of Infectious Diseases	Tsuyoshi Sekizuka et al
EPI_ISL_685075	hcov/Japan/PG-1468/2020	2020-04-01	Asia/Japan/Saitama	Saitama Prefectural Institute of Public Health	Pathogen Genomics Center, National Institute of Infectious Diseases	Tsuyoshi Sekizuka et al
EPI_ISL_685076	hcov/Japan/PG-1469/2020	2020-04-01	Asia/Japan/Saitama	Saitama Prefectural Institute of Public Health	Pathogen Genomics Center, National Institute of Infectious Diseases	Tsuyoshi Sekizuka et al
EPI_ISL_685077	hcov/Japan/PG-1470/2020	2020-04-01	Asia/Japan/Saitama	Saitama Prefectural Institute of Public Health	Pathogen Genomics Center, National Institute of Infectious Diseases	Tsuyoshi Sekizuka et al
EPI_ISL_685078	hcov/Japan/PG-1471/2020	2020-04-01	Asia/Japan/Saitama	Saitama Prefectural Institute of Public Health	Pathogen Genomics Center, National Institute of Infectious Diseases	Tsuyoshi Sekizuka et al
EPI_ISL_685079	hcov/Japan/PG-1472/2020	2020-04-01	Asia/Japan/Saitama	Saitama Prefectural Institute of Public Health	Pathogen Genomics Center, National Institute of Infectious Diseases	Tsuyoshi Sekizuka et al
EPI_ISL_685080	hcov/Japan/PG-1473/2020	2020-04-01	Asia/Japan/Saitama	Saitama Prefectural Institute of Public Health	Pathogen Genomics Center, National Institute of Infectious Diseases	Tsuyoshi Sekizuka et al
EPI_ISL_685081	hcov/Japan/PG-1474/2020	2020-04-01	Asia/Japan/Saitama	Saitama Prefectural Institute of Public Health	Pathogen Genomics Center, National Institute of Infectious Diseases	Tsuyoshi Sekizuka et al
EPI_ISL_685082	hcov/Japan/PG-1475/2020	2020-04-01	Asia/Japan/Saitama	Saitama Prefectural Institute of Public Health	Pathogen Genomics Center, National Institute of Infectious Diseases	Tsuyoshi Sekizuka et al
EPI_ISL_685083	hcov/Japan/PG-1476/2020	2020-04-01	Asia/Japan/Saitama	Saitama Prefectural Institute of Public Health	Pathogen Genomics Center, National Institute of Infectious Diseases	Tsuyoshi Sekizuka et al
EPI_ISL_685084	hcov/Japan/PG-1477/2020	2020-04-01	Asia/Japan/Saitama	Saitama Prefectural Institute of Public Health	Pathogen Genomics Center, National Institute of Infectious Diseases	Tsuyoshi Sekizuka et al
EPI_ISL_685085	hcov/Japan/PG-1478/2020	2020-04-01	Asia/Japan/Saitama	Saitama Prefectural Institute of Public Health	Pathogen Genomics Center, National Institute of Infectious Diseases	Tsuyoshi Sekizuka et al
EPI_ISL_685086	hcov/Japan/PG-1479/2020	2020-04-01	Asia/Japan/Saitama	Saitama Prefectural Institute of Public Health	Pathogen Genomics Center, National Institute of Infectious Diseases	Tsuyoshi Sekizuka et al
EPI_ISL_685087	hcov/Japan/PG-1480/2020	2020-04-01	Asia/Japan/Saitama	Saitama Prefectural Institute of Public Health	Pathogen Genomics Center, National Institute of Infectious Diseases	Tsuyoshi Sekizuka et al
EPI_ISL_685088	hcov/Japan/PG-1481/2020	2020-04-01	Asia/Japan/Saitama	Saitama Prefectural Institute of Public Health	Pathogen Genomics Center, National Institute of Infectious Diseases	Tsuyoshi Sekizuka et al
EPI_ISL_685089	hcov/Japan/PG-1482/2020	2020-04-01	Asia/Japan/Saitama	Saitama Prefectural Institute of Public Health	Pathogen Genomics Center, National Institute of Infectious Diseases	Tsuyoshi Sekizuka et al
EPI_ISL_685090	hcov/Japan/PG-1483/2020	2020-04-01	Asia/Japan/Saitama	Saitama Prefectural Institute of Public Health	Pathogen Genomics Center, National Institute of Infectious Diseases	Tsuyoshi Sekizuka et al
EPI_ISL_685091	hcov/Japan/PG-1484/2020	2020-04-01	Asia/Japan/Saitama	Saitama Prefectural Institute of Public Health	Pathogen Genomics Center, National Institute of Infectious Diseases	Tsuyoshi Sekizuka et al
EPI_ISL_685092	hcov/Japan/PG-1485/2020	2020-04-01	Asia/Japan/Saitama	Saitama Prefectural Institute of Public Health	Pathogen Genomics Center, National Institute of Infectious Diseases	Tsuyoshi Sekizuka et al
EPI_ISL_685093	hcov/Japan/PG-1486/2020	2020-04-01	Asia/Japan/Saitama	Saitama Prefectural Institute of Public Health	Pathogen Genomics Center, National Institute of Infectious Diseases	Tsuyoshi Sekizuka et al
EPI_ISL_685094	hcov/Japan/PG-1487/2020	2020-04-01	Asia/Japan/Saitama	Saitama Prefectural Institute of Public Health	Pathogen Genomics Center, National Institute of Infectious Diseases	Tsuyoshi Sekizuka et al
EPI_ISL_685095	hcov/Japan/PG-1488/2020	2020-04-01	Asia/Japan/Saitama	Saitama Prefectural Institute of Public Health	Pathogen Genomics Center, National Institute of Infectious Diseases	Tsuyoshi Sekizuka et al
EPI_ISL_685096	hcov/Japan/PG-1489/2020	2020-04-01	Asia/Japan/Saitama	Saitama Prefectural Institute of Public Health	Pathogen Genomics Center, National Institute of Infectious Diseases	Tsuyoshi Sekizuka et al
EPI_ISL_685097	hcov/Japan/PG-1490/2020	2020-04-01	Asia/Japan/Saitama	Saitama Prefectural Institute of Public Health	Pathogen Genomics Center, National Institute of Infectious Diseases	Tsuyoshi Sekizuka et al
EPI_ISL_685098	hcov/Japan/PG-1491/2020	2020-04-01	Asia/Japan/Saitama	Saitama Prefectural Institute of Public Health	Pathogen Genomics Center, National Institute of Infectious Diseases	Tsuyoshi Sekizuka et al
EPI_ISL_685099	hcov/Japan/PG-1492/2020	2020-04-01	Asia/Japan/Saitama	Saitama Prefectural Institute of Public Health	Pathogen Genomics Center, National Institute of Infectious Diseases	Tsuyoshi Sekizuka et al
EPI_ISL_685100	hcov/Japan/PG-1493/2020	2020-04-01	Asia/Japan/Saitama	Saitama Prefectural Institute of Public Health	Pathogen Genomics Center, National Institute of Infectious Diseases	Tsuyoshi Sekizuka et al
EPI_ISL_685101	hcov/Japan/PG-1494/2020	2020-04-01	Asia/Japan/Saitama	Saitama Prefectural Institute of Public Health	Pathogen Genomics Center, National Institute of Infectious Diseases	Tsuyoshi Sekizuka et al
EPI_ISL_685102	hcov/Japan/PG-1495/2020	2020-04-01	Asia/Japan/Saitama	Saitama Prefectural Institute of Public Health	Pathogen Genomics Center, National Institute of Infectious Diseases	Tsuyoshi Sekizuka et al
EPI_ISL_685103	hcov/Japan/PG-1496/2020	2020-04-01	Asia/Japan/Saitama	Saitama Prefectural Institute of Public Health	Pathogen Genomics Center, National Institute of Infectious Diseases	Tsuyoshi Sekizuka et al
EPI_ISL_685104	hcov/Japan/PG-1497/2020	2020-04-01	Asia/Japan/Saitama	Saitama Prefectural Institute of Public Health	Pathogen Genomics Center, National Institute of Infectious Diseases	Tsuyoshi Sekizuka et al
EPI_ISL_685105	hcov/Japan/PG-1498/2020	2020-04-01	Asia/Japan/Saitama	Saitama Prefectural Institute of Public Health	Pathogen Genomics Center, National Institute of Infectious Diseases	Tsuyoshi Sekizuka et al
EPI_ISL_685106	hcov/Japan/PG-1499/2020	2020-04-01	Asia/Japan/Saitama	Saitama Prefectural Institute of Public Health	Pathogen Genomics Center, National Institute of Infectious Diseases	Tsuyoshi Sekizuka et al
EPI_ISL_685107	hcov/Japan/PG-1500/2020	2020-04-01	Asia/Japan/Saitama	Saitama Prefectural Institute of Public Health	Pathogen Genomics Center, National Institute of Infectious Diseases	Tsuyoshi Sekizuka et al
EPI_ISL_685108	hcov/Japan/PG-1501/2020	2020-04-01	Asia/Japan/Saitama	Saitama Prefectural Institute of Public Health	Pathogen Genomics Center, National Institute of Infectious Diseases	Tsuyoshi Sekizuka et al
EPI_ISL_685109	hcov/Japan/PG-1502/2020	2020-04-01	Asia/Japan/Saitama	Saitama Prefectural Institute of Public Health	Pathogen Genomics Center, National Institute of Infectious Diseases	Tsuyoshi Sekizuka et al
EPI_ISL_685110	hcov/Japan/PG-1503/2020	2020-04-01	Asia/Japan/Saitama	Saitama Prefectural Institute of Public Health	Pathogen Genomics Center, National Institute of Infectious Diseases	Tsuyoshi Sekizuka et al
EPI_ISL_685111	hcov/Japan/PG-1504/2020	2020-04-01	Asia/Japan/Saitama	Saitama Prefectural Institute of Public Health	Pathogen Genomics Center, National Institute of Infectious Diseases	Tsuyoshi Sekizuka et al
EPI_ISL_685112	hcov/Japan/PG-1505/2020	2020-04-01	Asia/Japan/Saitama	Saitama Prefectural Institute of Public Health	Pathogen Genomics Center, National Institute of Infectious Diseases	Tsuyoshi Sekizuka et al
EPI_ISL_685113	hcov/Japan/PG-1506/2020	2020-04-01	Asia/Japan/Saitama	Saitama Prefectural Institute of Public Health	Pathogen Genomics Center, National Institute of Infectious Diseases	Tsuyoshi Sekizuka et al
EPI_ISL_685114	hcov/Japan/PG-1507/2020	2020-04-01	Asia/Japan/Saitama	Saitama Prefectural Institute of Public Health	Pathogen Genomics Center, National Institute of Infectious Diseases	Tsuyoshi Sekizuka et al
EPI_ISL_685115	hcov/Japan/PG-1508/2020	2020-04-01	Asia/Japan/Saitama	Saitama Prefectural Institute of Public Health	Pathogen Genomics Center, National Institute of Infectious Diseases	Tsuyoshi Sekizuka et al
EPI_ISL_685116	hcov/Japan/PG-1509/2020	2020-04-01	Asia/Japan/Saitama	Saitama Prefectural Institute of Public Health	Pathogen Genomics Center, National Institute of Infectious Diseases	Tsuyoshi Sekizuka et al
EPI_ISL_685117	hcov/Japan/PG-1510/2020	2020-04-01	Asia/Japan/Saitama	Saitama Prefectural Institute of Public Health	Pathogen Genomics Center, National Institute of Infectious Diseases	Tsuyoshi Sekizuka et al
EPI_ISL_685118	hcov/Japan/PG-1511/2020	2020-04-01	Asia/Japan/Saitama	Saitama Prefectural Institute of Public Health	Pathogen Genomics Center, National Institute of Infectious Diseases	Tsuyoshi Sekizuka et al
EPI_ISL_685119	hcov/Japan/PG-1512/2020	2020-04-01	Asia/Japan/Saitama	Saitama Prefectural Institute of Public Health	Pathogen Genomics Center, National Institute of Infectious Diseases	Tsuyoshi Sekizuka et al
EPI_ISL_685120	hcov/Japan/PG-1513/2020	2020-04-01	Asia/Japan/Saitama	Saitama Prefectural Institute of Public Health	Pathogen Genomics Center, National Institute of Infectious Diseases	Tsuyoshi Sekizuka et al
EPI_ISL_685121	hcov/Japan/PG-1514/2020	2020-04-01	Asia/Japan/Saitama	Saitama Prefectural Institute of Public Health	Pathogen Genomics Center, National Institute of Infectious Diseases	Tsuyoshi Sekizuka et al
EPI_ISL_685122	hcov/Japan/PG-1515/2020	2020-04-01	Asia/Japan/Saitama	Saitama Prefectural Institute of Public Health	Pathogen Genomics Center, National Institute of Infectious Diseases	Tsuyoshi Sekizuka et al
EPI_ISL_685123	hcov/Japan/PG-1516/2020	2020-04-01	Asia/Japan/Saitama	Saitama Prefectural Institute of Public Health	Pathogen Genomics Center, National Institute of Infectious Diseases	Tsuyoshi Sekizuka et al
EPI_ISL_685124	hcov/Japan/PG-1517/2020	2020-04-01	Asia/Japan/Saitama	Saitama Prefectural Institute of Public Health	Pathogen Genomics Center, National Institute of Infectious Diseases	Tsuyoshi Sekizuka et al
EPI_ISL_685125	hcov/Japan/PG-1518/2020	2020-04-01	Asia/Japan/Saitama	Saitama Prefectural Institute of Public Health	Pathogen Genomics Center, National Institute of Infectious Diseases	Tsuyoshi Sekizuka et al
EPI_ISL_685126	hcov/Japan/PG-1519/2020	2020-04-01	Asia/Japan/Saitama	Saitama Prefectural Institute of Public Health	Pathogen Genomics Center, National Institute of Infectious Diseases	Tsuyoshi Sekizuka et al
EPI_ISL_685127	hcov/Japan/PG-1520/2020	2020-04-01	Asia/Japan/Saitama	Saitama Prefectural Institute of Public Health	Pathogen Genomics Center, National Institute of Infectious Diseases	Tsuyoshi Sekizuka et al
EPI_ISL_685128	hcov/Japan/PG-1521/2020	2020-04-01	Asia/Japan/Saitama	Saitama Prefectural Institute of Public Health	Pathogen Genomics Center, National Institute of Infectious Diseases	Tsuyoshi Sekizuka et al
EPI_ISL_685129	hcov/Japan/PG-1522/2020	2020-04-01	Asia/Japan/Saitama	Saitama Prefectural Institute of Public Health	Pathogen Genomics Center, National Institute of Infectious Diseases	Tsuyoshi Sekizuka et al
EPI_ISL_685130	hcov/Japan/PG-1523/2020	2020-04-01	Asia/Japan/Saitama	Saitama Prefectural Institute of Public Health	Pathogen Genomics Center, National Institute of Infectious Diseases	Tsuyoshi Sekizuka et al
EPI_ISL_685131	hcov/Japan/PG-1524/2020	2020-04-01	Asia/Japan/Saitama	Saitama Prefectural Institute of Public Health	Pathogen Genomics Center, National Institute of Infectious Diseases	Tsuyoshi Sekizuka et al
EPI_ISL_685132	hcov/Japan/PG-1526/2020	2020-03-01	Asia/Japan/Saitama	Saitama Prefectural Institute of Public Health	Pathogen Genomics Center, National Institute of Infectious Diseases	Tsuyoshi Sekizuka et al
EPI_ISL_685133	hcov/Japan/PG-1527/2020	2020-03-01	Asia/Japan	Pathogen Genomics Center, National Institute of Infectious Diseases	Pathogen Genomics Center, National Institute of Infectious Diseases	Tsuyoshi Sekizuka et al
EPI_ISL_685134	hcov/Japan/PG-1528/2020	2020-03-01	Asia/Japan	Pathogen Genomics Center, National Institute of Infectious Diseases	Pathogen Genomics Center, National Institute of Infectious Diseases	Tsuyoshi Sekizuka et al
EPI_ISL_685135	hcov/Japan/PG-1529/2020	2020-03-01	Asia/Japan	Pathogen Genomics Center, National Institute of Infectious Diseases	Pathogen Genomics Center, National Institute of Infectious Diseases	Tsuyoshi Sekizuka et al
EPI_ISL_685136	hcov/Japan/PG-1530/2020	2020-04-01	Asia/Japan	Pathogen Genomics Center, National Institute of Infectious Diseases	Pathogen Genomics Center, National Institute of Infectious Diseases	Tsuyoshi Sekizuka et al
EPI_ISL_685137	hcov/Japan/PG-1531/2020	2020-04-01	Asia/Japan	Pathogen Genomics Center, National Institute of Infectious Diseases	Pathogen Genomics Center, National Institute of Infectious Diseases	Tsuyoshi Sekizuka et al
EPI_ISL_685138	hcov/Japan/PG-1532/2020	2020-04-01	Asia/Japan	Pathogen Genomics Center, National Institute of Infectious Diseases	Pathogen Genomics Center, National Institute of Infectious Diseases	Tsuyoshi Sekizuka et al
EPI_ISL_685139	hcov/Japan/PG-1533/2020	2020-04-01	Asia/Japan	Pathogen Genomics Center, National Institute of Infectious Diseases	Pathogen Genomics Center, National Institute of Infectious Diseases	Tsuyoshi Sekizuka et al
EPI_ISL_685140	hcov/Japan/PG-1534/2020	2020-04-01	Asia/Japan	Pathogen Genomics Center, National Institute of Infectious Diseases	Pathogen Genomics Center, National Institute of Infectious Diseases	Tsuyoshi Sekizuka et al
EPI_ISL_685141	hcov/Japan/PG-1535/2020	2020-04-01	Asia/Japan	Pathogen Genomics Center, National Institute of Infectious Diseases	Pathogen Genomics Center, National Institute of Infectious Diseases	Tsuyoshi Sekizuka et al
EPI_ISL_685142	hcov/Japan/PG-1536/2020	2020-04-01	Asia/Japan	Pathogen Genomics Center, National Institute of Infectious Diseases	Pathogen Genomics Center, National Institute of Infectious Diseases	Tsuyoshi Sekizuka et al
EPI_ISL_685143	hcov/Japan/PG-1537/2020	2020-04-01	Asia/Japan	Pathogen Genomics Center, National Institute of Infectious Diseases	Pathogen Genomics Center, National Institute of Infectious Diseases	Tsuyoshi Sekizuka et al
EPI_ISL_685144	hcov/Japan/PG-1538/2020	2020-04-01	Asia/Japan	Pathogen Genomics Center, National Institute of Infectious Diseases	Pathogen Genomics Center, National Institute of Infectious Diseases	Tsuyoshi Sekizuka et al
EPI_ISL_685145	hcov/Japan/PG-1539/2020	2020-04-01	Asia/Japan	Pathogen Genomics Center, National Institute of Infectious Diseases	Pathogen Genomics Center, National Institute of Infectious Diseases	Tsuyoshi Sekizuka et al
EPI_ISL_685146	hcov/Japan/PG-1540/2020	2020-04-01	Asia/Japan	Pathogen Genomics Center, National Institute of Infectious Diseases	Pathogen Genomics Center, National Institute of Infectious Diseases	Tsuyoshi Sekizuka et al
EPI_ISL_685147	hcov/Japan/PG-1541/2020	2020-04-01	Asia/Japan	Pathogen Genomics Center, National Institute of Infectious Diseases	Pathogen Genomics Center, National Institute of Infectious Diseases	Tsuyoshi Sekizuka et al
EPI_ISL_685148	hcov/Japan/PG-1542/2020	2020-04-01	Asia/Japan	Pathogen Genomics Center, National Institute of Infectious Diseases	Pathogen Genomics Center, National Institute of Infectious Diseases	Tsuyoshi Sekizuka et al
EPI_ISL_685149	hcov/Japan/PG-1543/2020	2020-04-01	Asia/Japan	Pathogen Genomics Center, National Institute of Infectious Diseases	Pathogen Genomics Center, National Institute of Infectious Diseases	Tsuyoshi Sekizuka et al
EPI_ISL_685150	hcov/Japan/PG-1544/2020	2020-04-01	Asia/Japan	Pathogen Genomics Center, National Institute of Infectious Diseases	Pathogen Genomics Center, National Institute of Infectious Diseases	Tsuyoshi Sekizuka et al
EPI_ISL_685151	hcov/Japan/PG-1545/2020	2020-04-01	Asia/Japan	Pathogen Genomics Center, National Institute of Infectious Diseases	Pathogen Genomics Center, National Institute of Infectious Diseases	Tsuyoshi Sekizuka et al
EPI_ISL_685152	hcov/Japan/PG-1546/2020	2020-04-01	Asia/Japan	Pathogen Genomics Center, National Institute of Infectious Diseases	Pathogen Genomics Center, National Institute of Infectious Diseases	Tsuyoshi Sekizuka et al
EPI_ISL_685153	hcov/Japan/PG-1547/2020	2020-04-01	Asia/Japan	Pathogen Genomics Center, National Institute of Infectious Diseases	Pathogen Genomics Center, National Institute of Infectious Diseases	Tsuyoshi Sekizuka et al
EPI_ISL_685154	hcov/Japan/PG-1548/2020	2020-04-01	Asia/Japan	Pathogen Genomics Center, National Institute of Infectious Diseases	Pathogen Genomics Center, National Institute of Infectious Diseases	Tsuyoshi Sekizuka et al
EPI_ISL_685155	hcov/Japan/PG-1549/2020	2020-04-01	Asia/Japan	Pathogen Genomics Center, National Institute of Infectious Diseases	Pathogen Genomics Center, National Institute of Infectious Diseases	Tsuyoshi Sekizuka et al
EPI_ISL_685156	hcov/Japan/PG-1550/2020	2020-04-01	Asia/Japan	Pathogen Genomics Center, National Institute of Infectious Diseases	Pathogen Genomics Center, National Institute of Infectious Diseases	Tsuyoshi Sekizuka et al
EPI_ISL_685157	hcov/Japan/PG-1551/2020	2020-04-01	Asia/Japan	Pathogen Genomics Center, National Institute of Infectious Diseases	Pathogen Genomics Center, National Institute of Infectious Diseases	Tsuyoshi Sekizuka et al
EPI_ISL_685158	hcov/Japan/PG-1552/2020	2020-04-01	Asia/Japan	Pathogen Genomics Center, National Institute of Infectious Diseases	Pathogen Genomics Center, National Institute of Infectious Diseases	Tsuyoshi Sekizuka et al
EPI_ISL_685159	hcov/Japan/PG-1553/2020	2020-04-01	Asia/Japan	Pathogen Genomics Center, National Institute of Infectious Diseases	Pathogen Genomics Center, National Institute of Infectious Diseases	Tsuyoshi Sekizuka et al
EPI_ISL_685160	hcov/Japan/PG-1554/2020	2020-04-01	Asia/Japan	Pathogen Genomics Center, National Institute of Infectious Diseases	Pathogen Genomics Center, National Institute of Infectious Diseases	Tsuyoshi Sekizuka et al
EPI_ISL_685161	hcov/Japan/PG-1555/2020	2020-04-01	Asia/Japan	Pathogen Genomics Center, National Institute of Infectious Diseases	Pathogen Genomics Center, National Institute of Infectious Diseases	Tsuyoshi Sekizuka et al
EPI_ISL_685162	hcov/Japan/PG-1556/2020	2020-04-01	Asia/Japan	Pathogen Genomics Center, National Institute of Infectious Diseases	Pathogen Genomics Center, National Institute of Infectious Diseases	Tsuyoshi Sekizuka et al
EPI_ISL_685163	hcov/Japan/PG-1557/2020	2020-04-01	Asia/Japan	Pathogen Genomics Center, National Institute of Infectious Diseases	Pathogen Genomics Center, National Institute of Infectious Diseases	Tsuyoshi Sekizuka et al
EPI_ISL_685164	hcov/Japan/PG-1558/2020	2020-04-01	Asia/Japan	Pathogen Genomics Center, National Institute of Infectious Diseases	Pathogen Genomics Center, National Institute of Infectious Diseases	Tsuyoshi Sekizuka et al
EPI_ISL_685165	hcov/Japan/PG-1559/2020	2020-04-01	Asia/Japan	Pathogen Genomics Center, National Institute of Infectious Diseases	Pathogen Genomics Center, National Institute of Infectious Diseases	Tsuyoshi Sekizuka et al
EPI_ISL_685166	hcov/Japan/PG-1560/2020	2020-04-01	Asia/Japan	Pathogen Genomics Center, National Institute of Infectious Diseases	Pathogen Genomics Center, National Institute of Infectious Diseases	Tsuyoshi Sekizuka et al
EPI_ISL_685167	hcov/Japan/PG-1561/2020	2020-04-01	Asia/Japan	Pathogen Genomics Center, National Institute of Infectious Diseases	Pathogen Genomics Center, National Institute of Infectious Diseases	Tsuyoshi Sekizuka et al
EPI_ISL_685168	hcov/Japan/PG-1562/2020	2020-04-01	Asia/Japan	Pathogen Genomics Center, National Institute of Infectious Diseases	Pathogen Genomics Center, National Institute of Infectious Diseases	Tsuyoshi Sekizuka et al
EPI_ISL_685169	hcov/Japan/PG-1563/2020	2020-04-01	Asia/Japan	Pathogen Genomics Center, National Institute of Infectious Diseases	Pathogen Genomics Center, National Institute of Infectious Diseases	Tsuyoshi Sekizuka et al
EPI_ISL_685170	hcov/Japan/PG-1564/2020	2020-04-01	Asia/Japan	Pathogen Genomics Center, National Institute of Infectious Diseases	Pathogen Genomics Center, National Institute of Infectious Diseases	Tsuyoshi Sekizuka et al
EPI_ISL_685171	hcov/Japan/PG-1565/2020	2020-04-01	Asia/Japan	Pathogen Genomics Center, National Institute of Infectious Diseases	Pathogen Genomics Center, National Institute of Infectious Diseases	Tsuyoshi Sekizuka et al
EPI_ISL_685172	hcov/Japan/PG-1566/2020	2020-04-01	Asia/Japan	Pathogen Genomics Center, National Institute of Infectious Diseases	Pathogen Genomics Center, National Institute of Infectious Diseases	Tsuyoshi Sekizuka et al
EPI_ISL_685173	hcov/Japan/PG-1567/2020	2020-04-01	Asia/Japan	Pathogen Genomics Center, National Institute of Infectious Diseases	Pathogen Genomics Center, National Institute of Infectious Diseases	Tsuyoshi Sekizuka et al
EPI_ISL_685174	hcov/Japan/PG-1568/2020	2020-04-01	Asia/Japan	Pathogen Genomics Center, National Institute of Infectious Diseases	Pathogen Genomics Center, National Institute of Infectious Diseases	Tsuyoshi Sekizuka et al
EPI_ISL_685175	hcov/Japan/PG-1569/2020	2020-04-01	Asia/Japan	Pathogen Genomics Center, National Institute of Infectious Diseases	Pathogen Genomics Center, National Institute of Infectious Diseases	Tsuyoshi Sekizuka et al
EPI_ISL_685176	hcov/Japan/PG-1570/2020	2020-04-01	Asia/Japan	Pathogen Genomics Center, National Institute of Infectious Diseases	Pathogen Genomics Center, National Institute of Infectious Diseases	Tsuyoshi Sekizuka et al
EPI_ISL_685177	hcov/Japan/PG-1571/2020	2020-04-01	Asia/Japan	Pathogen Genomics Center, National Institute of Infectious Diseases	Pathogen Genomics Center, National Institute of Infectious Diseases	Tsuyoshi Sekizuka et al
EPI_ISL_685178	hcov/Japan/PG-1572/2020	2020-04-01	Asia/Japan	Pathogen Genomics Center, National Institute of Infectious Diseases	Pathogen Genomics Center, National Institute of Infectious Diseases	Tsuyoshi Sekizuka et al
EPI_ISL_685179	hcov/Japan/PG-1573/2020	2020-04-01	Asia/Japan	Pathogen Genomics Center, National Institute of Infectious Diseases	Pathogen Genomics Center, National Institute of Infectious Diseases	Tsuyoshi Sekizuka et al
EPI_ISL_685180	hcov/Japan/PG-1574/2020	2020-04-01	Asia/Japan	Pathogen Genomics Center, National Institute of Infectious Diseases	Pathogen Genomics Center, National Institute of Infectious Diseases	Tsuyoshi Sekizuka et al
EPI_ISL_685181	hcov/Japan/PG-1575/2020	2020-04-01	Asia/Japan	Pathogen Genomics Center, National Institute of Infectious Diseases	Pathogen Genomics Center, National Institute of Infectious Diseases	Tsuyoshi Sekizuka et al
EPI_ISL_685182	hcov/Japan/PG-1576/2020	2020-04-01	Asia/Japan	Pathogen Genomics Center, National Institute of Infectious Diseases	Pathogen Genomics Center, National Institute of Infectious Diseases	Tsuyoshi Sekizuka et al
EPI_ISL_685183	hcov/Japan/PG-1577/2020	2020-04-01	Asia/Japan	Pathogen Genomics Center, National Institute of Infectious Diseases	Pathogen Genomics Center, National Institute of Infectious Diseases	Tsuyoshi Sekizuka et al
EPI_ISL_685184	hcov/Japan/PG-1578/2020	2020-04-01	Asia/Japan	Pathogen Genomics Center, National Institute of Infectious Diseases	Pathogen Genomics Center, National Institute of Infectious Diseases	Tsuyoshi Sekizuka et al
EPI_ISL_685185	hcov/Japan/PG-1579/2020	2020-04-01	Asia/Japan	Pathogen Genomics Center, National Institute of Infectious Diseases	Pathogen Genomics Center, National Institute of Infectious Diseases	Tsuyoshi Sekizuka et al
EPI_ISL_685186	hcov/Japan/PG-1580/2020	2020-04-01	Asia/Japan	Pathogen Genomics Center, National Institute of Infectious Diseases	Pathogen Genomics Center, National Institute of Infectious Diseases	Tsuyoshi Sekizuka et al
EPI_ISL_685187	hcov/Japan/PG-1581/2020	2020-04-01	Asia/Japan	Pathogen Genomics Center, National Institute of Infectious Diseases	Pathogen Genomics Center, National Institute of Infectious Diseases	Tsuyoshi Sekizuka et al
EPI_ISL_685188	hcov/Japan/PG-1582/2020	2020-04-01	Asia/Japan	Pathogen Genomics Center, National Institute of Infectious Diseases	Pathogen Genomics Center, National Institute of Infectious Diseases	Tsuyoshi Sekizuka et al
EPI_ISL_685189	hcov/Japan/PG-1583/2020	2020-04-01	Asia/Japan	Pathogen Genomics Center, National Institute of Infectious Diseases	Pathogen Genomics Center, National Institute of Infectious Diseases	Tsuyoshi Sekizuka et al
EPI_ISL_685190	hcov/Japan/PG-1584/2020	2020-04-01	Asia/Japan	Pathogen Genomics Center, National Institute of Infectious Diseases	Pathogen Genomics Center, National Institute of Infectious Diseases	Tsuyoshi Sekizuka et al
EPI_ISL_685191	hcov/Japan/PG-1585/2020	2020-04-01	Asia/Japan	Pathogen Genomics Center, National Institute of Infectious Diseases	Pathogen Genomics Center, National Institute of Infectious Diseases	Tsuyoshi Sekizuka et al
EPI_ISL_685192	hcov/Japan/PG-1586/2020	2020-04-01	Asia/Japan	Pathogen Genomics Center, National Institute of Infectious Diseases	Pathogen Genomics Center, National Institute of Infectious Diseases	Tsuyoshi Sekizuka et al
EPI_ISL_685193	hcov/Japan/PG-1587/2020	2020-04-01	Asia/Japan	Pathogen Genomics Center, National Institute of Infectious Diseases	Pathogen Genomics Center, National Institute of Infectious Diseases	Tsuyoshi Sekizuka et al
EPI_ISL_685194	hcov/Japan/PG-1588/2020	2020-04-01	Asia/Japan	Pathogen Genomics Center, National Institute of Infectious Diseases	Pathogen Genomics Center, National Institute of Infectious Diseases	Tsuyoshi Sekizuka et al
EPI_ISL_685195	hcov/Japan/PG-1589/2020	2020-04-01	Asia/Japan	Pathogen Genomics Center, National Institute of Infectious Diseases	Pathogen Genomics Center, National Institute of Infectious Diseases	Tsuyoshi Sekizuka et al
EPI_ISL_685196	hcov/Japan/PG-1590/2020	2020-04-01	Asia/Japan	Pathogen Genomics Center, National Institute of Infectious Diseases	Pathogen Genomics Center, National Institute of Infectious Diseases	Tsuyoshi Sekizuka et al
EPI_ISL_685197	hcov/Japan/PG-1591/2020	2020-04-01	Asia/Japan	Pathogen Genomics Center, National Institute of Infectious Diseases	Pathogen Genomics Center, National Institute of Infectious Diseases	Tsuyoshi Sekizuka et al
EPI_ISL_685198	hcov/Japan/PG-1592/2020	2020-04-01	Asia/Japan	Pathogen Genomics Center, National Institute of Infectious Diseases	Pathogen Genomics Center, National Institute of Infectious Diseases	Tsuyoshi Sekizuka et al
EPI_ISL_685199	hcov/Japan/PG-1593/2020	2020-04-01	Asia/Japan	Pathogen Genomics Center, National Institute of Infectious Diseases	Pathogen Genomics Center, National Institute of Infectious Diseases	Tsuyoshi Sekizuka et al
EPI_ISL_685200	hcov/Japan/PG-1594/2020	2020-04-01	Asia/Japan	Pathogen Genomics Center, National Institute of Infectious Diseases	Pathogen Genomics Center, National Institute of Infectious Diseases	Tsuyoshi Sekizuka et al
EPI_ISL_685201	hcov/Japan/PG-1595/2020	2020-04-01	Asia/Japan	Pathogen Genomics Center, National Institute of Infectious Diseases	Pathogen Genomics Center, National Institute of Infectious Diseases	Tsuyoshi Sekizuka et al
EPI_ISL_685202	hcov/Japan/PG-1596/2020	2020-04-01	Asia/Japan	Pathogen Genomics Center, National Institute of Infectious Diseases	Pathogen Genomics Center, National Institute of Infectious Diseases	Tsuyoshi Sekizuka et al
EPI_ISL_685203	hcov/Japan/PG-1597/2020	2020-03-01	Asia/Japan	Pathogen Genomics Center, National Institute of Infectious Diseases	Pathogen Genomics Center, National Institute of Infectious Diseases	Tsuyoshi Sekizuka et al
EPI_ISL_685204	hcov/Japan/PG-1598/2020	2020-04-01	Asia/Japan	Pathogen Genomics Center, National Institute of Infectious Diseases	Pathogen Genomics Center, National Institute of Infectious Diseases	Tsuyoshi Sekizuka et al
EPI_ISL_685205	hcov/Japan/PG-1599/2020	2020-04-01	Asia/Japan	Pathogen Genomics Center, National Institute of Infectious Diseases	Pathogen Genomics Center, National Institute of Infectious Diseases	Tsuyoshi Sekizuka et al
EPI_ISL_685206	hcov/Japan/PG-1600/2020	2020-04-01	Asia/Japan	Pathogen Genomics Center, National Institute of Infectious Diseases	Pathogen Genomics Center, National Institute of Infectious Diseases	Tsuyoshi Sekizuka et al
EPI_ISL_685207	hcov/Japan/PG-1601/2020	2020-04-01	Asia/Japan	Pathogen Genomics Center, National Institute of Infectious Diseases	Pathogen Genomics Center, National Institute of Infectious Diseases	Tsuyoshi Sekizuka et al
EPI_ISL_685208	hcov/Japan/PG-1602/2020	2020-04-01	Asia/Japan	Pathogen Genomics Center, National Institute of Infectious Diseases	Pathogen Genomics Center, National Institute of Infectious Diseases	Tsuyoshi Sekizuka et al
EPI_ISL_685209	hcov/Japan/PG-1603/2020	2020-04-01	Asia/Japan	Pathogen Genomics Center, National Institute of Infectious Diseases	Pathogen Genomics Center, National Institute of Infectious Diseases	Tsuyoshi Sekizuka et al
EPI_ISL_685210	hcov/Japan/PG-1604/2020	2020-04-01	Asia/Japan	Pathogen Genomics Center, National Institute of Infectious Diseases	Pathogen Genomics Center, National Institute of Infectious Diseases	Tsuyoshi Sekizuka et al
EPI_ISL_685211	hcov/Japan/PG-1605/2020	2020-04-01	Asia/Japan	Pathogen Genomics Center, National Institute of Infectious Diseases	Pathogen Genomics Center, National Institute of Infectious Diseases	Tsuyoshi Sekizuka et al
EPI_ISL_685212	hcov/Japan/PG-1606/2020	2020-04-01	Asia/Japan	Pathogen Genomics Center, National Institute of Infectious Diseases	Pathogen Genomics Center, National Institute of Infectious Diseases	Tsuyoshi Sekizuka et al
EPI_ISL_685213	hcov/Japan/PG-1607/2020	2020-04-01	Asia/Japan	Pathogen Genomics Center, National Institute of Infectious Diseases	Pathogen Genomics Center, National Institute of Infectious Diseases	Tsuyoshi Sekizuka et al
EPI_ISL_685214	hcov/Japan/PG-1608/2020	2020-04-01	Asia/Japan	Pathogen Genomics Center, National Institute of Infectious Diseases	Pathogen Genomics Center, National Institute of Infectious Diseases	Tsuyoshi Sekizuka et al
EPI_ISL_685215	hcov/Japan/PG-1609/2020	2020-04-01	Asia/Japan	Pathogen Genomics Center, National Institute of Infectious Diseases	Pathogen Genomics Center, National Institute of Infectious Diseases	Tsuyoshi Sekizuka et al
EPI_ISL_685216	hcov/Japan/PG-1610/2020	2020-04-01	Asia/Japan	Pathogen Genomics Center, National Institute of Infectious Diseases	Pathogen Genomics Center, National Institute of Infectious Diseases	Tsuyoshi Sekizuka et al
EPI_ISL_685217	hcov/Japan/PG-1611/2020	2020-04-01	Asia/Japan	Pathogen Genomics Center, National Institute of Infectious Diseases	Pathogen Genomics Center, National Institute of Infectious Diseases	Tsuyoshi Sekizuka et al
EPI_ISL_685218	hcov/Japan/PG-1612/2020	2020-04-01	Asia/Japan	Pathogen Genomics Center, National Institute of Infectious Diseases	Pathogen Genomics Center, National Institute of Infectious Diseases	Tsuyoshi Sekizuka et al
EPI_ISL_685219	hcov/Japan/PG-1613/2020	2020-04-01	Asia/Japan	Pathogen Genomics Center, National Institute of Infectious Diseases	Pathogen Genomics Center, National Institute of Infectious Diseases	Tsuyoshi Sekizuka et al
EPI_ISL_685220	hcov/Japan/PG-1614/2020	2020-03-01	Asia/Japan	Tokyo Metropolitan Institute of Public Health	Pathogen Genomics Center, National Institute of Infectious Diseases	Tsuyoshi Sekizuka et al
EPI_ISL_685221	hcov/Japan/PG-1615/2020	2020-04-01	Asia/Japan	Tokyo Metropolitan Institute of Public Health	Pathogen Genomics Center, National Institute of Infectious Diseases	Tsuyoshi Sekizuka et al
EPI_ISL_685222	hcov/Japan/PG-1616/2020	2020-04-01	Asia/Japan	Tokyo Metropolitan Institute of Public Health	Pathogen Genomics Center, National Institute of Infectious Diseases	Tsuyoshi Sekizuka et al
EPI_ISL_685223	hcov/Japan/PG-1617/2020	2020-04-01	Asia/Japan	Tokyo Metropolitan Institute of Public Health	Pathogen Genomics Center, National Institute of Infectious Diseases	Tsuyoshi Sekizuka et al
EPI_ISL_685224	hcov/Japan/PG-1618/2020	2020-04-01	Asia/Japan	Tokyo Metropolitan Institute of Public Health	Pathogen Genomics Center, National Institute of Infectious Diseases	Tsuyoshi Sekizuka et al
EPI_ISL_685225	hcov/Japan/PG-1619/2020	2020-04-01	Asia/Japan	Tokyo Metropolitan Institute of Public Health	Pathogen Genomics Center, National Institute of Infectious Diseases	Tsuyoshi Sekizuka et al
EPI_ISL_685226	hcov/Japan/PG-1620/2020	2020-04-01	Asia/Japan	Tokyo Metropolitan Institute of Public Health	Pathogen Genomics Center, National Institute of Infectious Diseases	Tsuyoshi Sekizuka et al
EPI_ISL_685227	hcov/Japan/PG-1621/2020	2020-04-01	Asia/Japan	Tokyo Metropolitan Institute of Public Health	Pathogen Genomics Center, National Institute of Infectious Diseases	Tsuyoshi Sekizuka et al
EPI_ISL_685228	hcov/Japan/PG-1622/2020	2020-04-01	Asia/Japan	Tokyo Metropolitan Institute of Public Health	Pathogen Genomics Center, National Institute of Infectious Diseases	Tsuyoshi Sekizuka et al
EPI_ISL_685229	hcov/Japan/PG-1623/2020	2020-04-01	Asia/Japan	Tokyo Metropolitan Institute of Public Health	Pathogen Genomics Center, National Institute of Infectious Diseases	Tsuyoshi Sekizuka et al
EPI_ISL_685230	hcov/Japan/PG-1624/2020	2020-04-01	Asia/Japan	Tokyo Metropolitan Institute of Public Health	Pathogen Genomics Center, National Institute of Infectious Diseases	Tsuyoshi Sekizuka et al
EPI_ISL_685231	hcov/Japan/PG-1625/2020	2020-04-01	Asia/Japan	Tokyo Metropolitan Institute of Public Health	Pathogen Genomics Center, National Institute of Infectious Diseases	Tsuyoshi Sekizuka et al
EPI_ISL_685232	hcov/Japan/PG-1626/2020	2020-04-01	Asia/Japan	Tokyo Metropolitan Institute of Public Health	Pathogen Genomics Center, National Institute of Infectious Diseases	Tsuyoshi Sekizuka et al
EPI_ISL_685233	hcov/Japan/PG-1627/2020	2020-04-01	Asia/Japan	Tokyo Metropolitan Institute of Public Health	Pathogen Genomics Center, National Institute of Infectious Diseases	Tsuyoshi Sekizuka et al
EPI_ISL_685234	hcov/Japan/PG-1628/2020	2020-04-01	Asia/Japan	Tokyo Metropolitan Institute of Public Health	Pathogen Genomics Center, National Institute of Infectious Diseases	Tsuyoshi Sekizuka et al
EPI_ISL_685235	hcov/Japan/PG-1629/2020	2020-04-01	Asia/Japan	Tokyo Metropolitan Institute of Public Health	Pathogen Genomics Center, National Institute of Infectious Diseases	Tsuyoshi Sekizuka et al
EPI_ISL_685236	hcov/Japan/PG-1630/2020	2020-04-01	Asia/Japan	Tokyo Metropolitan Institute of Public Health	Pathogen Genomics Center, National Institute of Infectious Diseases	Tsuyoshi Sekizuka et al
EPI_ISL_685237	hcov/Japan/PG-1631/2020	2020-04-01	Asia/Japan	Tokyo Metropolitan Institute of Public Health	Pathogen Genomics Center, National Institute of Infectious Diseases	Tsuyoshi Sekizuka et al
EPI_ISL_685238	hcov/Japan/PG-1632/2020	2020-03-01	Asia/Japan	Pathogen Genomics Center, National Institute of Infectious Diseases	Pathogen Genomics Center, National Institute of Infectious Diseases	Tsuyoshi Sekizuka et al
EPI_ISL_685239	hcov/Japan/PG-1633/2020	2020-03-01	Asia/Japan	Pathogen Genomics Center, National Institute of Infectious Diseases	Pathogen Genomics Center, National Institute of Infectious Diseases	Tsuyoshi Sekizuka et al
EPI_ISL_685240	hcov/Japan/PG-1634/2020	2020-03-01	Asia/Japan	Pathogen Genomics Center, National Institute of Infectious Diseases	Pathogen Genomics Center, National Institute of Infectious Diseases	Tsuyoshi Sekizuka et al
EPI_ISL_685241	hcov/Japan/PG-1635/2020	2020-03-01	Asia/Japan	Pathogen Genomics Center, National Institute of Infectious Diseases	Pathogen Genomics Center, National Institute of Infectious Diseases	Tsuyoshi Sekizuka et al
EPI_ISL_685242	hcov/Japan/PG-1636/2020	2020-03-01	Asia/Japan	Pathogen Genomics Center, National Institute of Infectious Diseases	Pathogen Genomics Center, National Institute of Infectious Diseases	Tsuyoshi Sekizuka et al
EPI_ISL_685243	hcov/Japan/PG-1637/2020	2020-03-01	Asia/Japan	Pathogen Genomics Center, National Institute of Infectious Diseases	Pathogen Genomics Center, National Institute of Infectious Diseases	Tsuyoshi Sekizuka et al
EPI_ISL_685244	hcov/Japan/PG-1638/2020	2020-04-01	Asia/Japan	Pathogen Genomics Center, National Institute of Infectious Diseases	Pathogen Genomics Center, National Institute of Infectious Diseases	Tsuyoshi Sekizuka et al
EPI_ISL_685245	hcov/Japan/PG-1639/2020	2020-04-01	Asia/Japan	Pathogen Genomics Center, National Institute of Infectious Diseases	Pathogen Genomics Center, National Institute of Infectious Diseases	Tsuyoshi Sekizuka et al
EPI_ISL_685246	hcov/Japan/PG-1640/2020	2020-04-01	Asia/Japan	Pathogen Genomics Center, National Institute of Infectious Diseases	Pathogen Genomics Center, National Institute of Infectious Diseases	Tsuyoshi Sekizuka et al
EPI_ISL_685247	hcov/Japan/PG-1641/2020	2020-04-01	Asia/Japan	Pathogen Genomics Center, National Institute of Infectious Diseases	Pathogen Genomics Center, National Institute of Infectious Diseases	Tsuyoshi Sekizuka et al
EPI_ISL_685248	hcov/Japan/PG-1642/2020	2020-04-01	Asia/Japan	Pathogen Genomics Center, National Institute of Infectious Diseases	Pathogen Genomics Center, National Institute of Infectious Diseases	Tsuyoshi Sekizuka et al
EPI_ISL_685249	hcov/Japan/PG-1643/2020	2020-04-01	Asia/Japan	Pathogen Genomics Center, National Institute of Infectious Diseases	Pathogen Genomics Center, National Institute of Infectious Diseases	Tsuyoshi Sekizuka et al
EPI_ISL_685250	hcov/Japan/PG-1644/2020	2020-04-01	Asia/Japan	Pathogen Genomics Center, National Institute of Infectious Diseases	Pathogen Genomics Center, National Institute of Infectious Diseases	Tsuyoshi Sekizuka et al
EPI_ISL_685251	hcov/Japan/PG-1645/2020	2020-04-01	Asia/Japan	Pathogen Genomics Center, National Institute of Infectious Diseases	Pathogen Genomics Center, National Institute of Infectious Diseases	Tsuyoshi Sekizuka et al
EPI_ISL_685252	hcov/Japan/PG-1646/2020	2020-04-01	Asia/Japan	Pathogen Genomics Center, National Institute of Infectious Diseases	Pathogen Genomics Center, National Institute of Infectious Diseases	Tsuyoshi Sekizuka et al
EPI_ISL_685253	hcov/Japan/PG-1647/2020	2020-04-01	Asia/Japan	Pathogen Genomics Center, National Institute of Infectious Diseases	Pathogen Genomics Center, National Institute of Infectious Diseases	Tsuyoshi Sekizuka et al
EPI_ISL_685254	hcov/Japan/PG-1648/2020	2020-04-01	Asia/Japan	Pathogen Genomics Center, National Institute of Infectious Diseases	Pathogen Genomics Center, National Institute of Infectious Diseases	Tsuyoshi Sekizuka et al
EPI_ISL_685255	hcov/Japan/PG-1649/2020	2020-04-01	Asia/Japan	Pathogen Genomics Center, National Institute of Infectious Diseases	Pathogen Genomics Center, National Institute of Infectious Diseases	Tsuyoshi Sekizuka et al
EPI_ISL_685256	hcov/Japan/PG-1650/2020	2020-04-01	Asia/Japan	Pathogen Genomics Center, National Institute of Infectious Diseases	Pathogen Genomics Center, National Institute of Infectious Diseases	Tsuyoshi Sekizuka et al
EPI_ISL_685257	hcov/Japan/PG-1651/2020	2020-04-01	Asia/Japan	Pathogen Genomics Center, National Institute of Infectious Diseases	Pathogen Genomics Center, National Institute of Infectious Diseases	Tsuyoshi Sekizuka et al
EPI_ISL_685258	hcov/Japan/PG-1652/2020	2020-04-01	Asia/Japan	Pathogen Genomics Center, National Institute of Infectious Diseases	Pathogen Genomics Center, National Institute of Infectious Diseases	Tsuyoshi Sekizuka et al
EPI_ISL_685259	hcov/Japan/PG-1653/2020	2020-04-01	Asia/Japan	Pathogen Genomics Center, National Institute of Infectious Diseases	Pathogen Genomics Center, National Institute of Infectious Diseases	Tsuyoshi Sekizuka et al
EPI_ISL_685260	hcov/Japan/PG-1654/2020	2020-04-01	Asia/Japan	Pathogen Genomics Center, National Institute of Infectious Diseases	Pathogen Genomics Center, National Institute of Infectious Diseases	Tsuyoshi Sekizuka et al
EPI_ISL_685261	hcov/Japan/PG-1655/2020	2020-04-01	Asia/Japan	Pathogen Genomics Center, National Institute of Infectious Diseases	Pathogen Genomics Center, National Institute of Infectious Diseases	Tsuyoshi Sekizuka et al
EPI_ISL_685262	hcov/Japan/PG-1656/2020	2020-04-01	Asia/Japan	Pathogen Genomics Center, National Institute of Infectious Diseases	Pathogen Genomics Center, National Institute of Infectious Diseases	Tsuyoshi Sekizuka et al
EPI_ISL_685263	hcov/Japan/PG-1657/2020	2020-04-01	Asia/Japan	Pathogen Genomics Center, National Institute of Infectious Diseases	Pathogen Genomics Center, National Institute of Infectious Diseases	Tsuyoshi Sekizuka et al
EPI_ISL_685264	hcov/Japan/PG-1658/2020	2020-04-01	Asia/Japan	Pathogen Genomics Center, National Institute of Infectious Diseases	Pathogen Genomics Center, National Institute of Infectious Diseases	Tsuyoshi Sekizuka et al
EPI_ISL_685265	hcov/Japan/PG-1659/2020	2020-04-01	Asia/Japan	Pathogen Genomics Center, National Institute of Infectious Diseases	Pathogen Genomics Center, National Institute of Infectious Diseases	Tsuyoshi Sekizuka et al
EPI_ISL_685266	hcov/Japan/PG-1660/2020	2020-04-01	Asia/Japan	Pathogen Genomics Center, National Institute of Infectious Diseases	Pathogen Genomics Center, National Institute of Infectious Diseases	Tsuyoshi Sekizuka et al
EPI_ISL_685267	hcov/Japan/PG-1661/2020	2020-04-01	Asia/Japan	Pathogen Genomics Center, National Institute of Infectious Diseases	Pathogen Genomics Center, National Institute of Infectious Diseases	Tsuyoshi Sekizuka et al
EPI_ISL_685268	hcov/Japan/PG-1662/2020	2020-04-01	Asia/Japan	Pathogen Genomics Center, National Institute of Infectious Diseases	Pathogen Genomics Center, National Institute of Infectious Diseases	Tsuyoshi Sekizuka et al
EPI_ISL_685269	hcov/Japan/PG-1663/2020	2020-04-01	Asia/Japan	Pathogen Genomics Center, National Institute of Infectious Diseases	Pathogen Genomics Center, National Institute of Infectious Diseases	Tsuyoshi Sekizuka et al
EPI_ISL_685270	hcov/Japan/PG-1664/2020	2020-04-01	Asia/Japan	Pathogen Genomics Center, National Institute of Infectious Diseases	Pathogen Genomics Center, National Institute of Infectious Diseases	Tsuyoshi Sekizuka et al
EPI_ISL_685271	hcov/Japan/PG-1665/2020	2020-04-01	Asia/Japan	Pathogen Genomics Center, National Institute of Infectious Diseases	Pathogen Genomics Center, National Institute of Infectious Diseases	Tsuyoshi Sekizuka et al
EPI_ISL_685272	hcov/Japan/PG-1666/2020	2020-04-01	Asia/Japan	Pathogen Genomics Center, National Institute of Infectious Diseases	Pathogen Genomics Center, National Institute of Infectious Diseases	Tsuyoshi Sekizuka et al
EPI_ISL_685273	hcov/Japan/PG-1667/2020	2020-04-01	Asia/Japan	Pathogen Genomics Center, National Institute of Infectious Diseases	Pathogen Genomics Center, National Institute of Infectious Diseases	Tsuyoshi Sekizuka et al
EPI_ISL_685274	hcov/Japan/PG-1668/2020	2020-04-01	Asia/Japan	Pathogen Genomics Center, National Institute of Infectious Diseases	Pathogen Genomics Center, National Institute of Infectious Diseases	Tsuyoshi Sekizuka et al
EPI_ISL_685275	hcov/Japan/PG-1669/2020	2020-04-01	Asia/Japan	Pathogen Genomics Center, National Institute of Infectious Diseases	Pathogen Genomics Center, National Institute of Infectious Diseases	Tsuyoshi Sekizuka et al
EPI_ISL_685276	hcov/Japan/PG-1670/2020	2020-04-01	Asia/Japan	Pathogen Genomics Center, National Institute of Infectious Diseases	Pathogen Genomics Center, National Institute of Infectious Diseases	Tsuyoshi Sekizuka et al
EPI_ISL_685277	hcov/Japan/PG-1671/2020	2020-04-01	Asia/Japan	Pathogen Genomics Center, National Institute of Infectious Diseases	Pathogen Genomics Center, National Institute of Infectious Diseases	Tsuyoshi Sekizuka et al
EPI_ISL_685278	hcov/Japan/PG-1672/2020	2020-04-01	Asia/Japan	Pathogen Genomics Center, National Institute of Infectious Diseases	Pathogen Genomics Center, National Institute of Infectious Diseases	Tsuyoshi Sekizuka et al
EPI_ISL_685279	hcov/Japan/PG-1673/2020	2020-04-01	Asia/Japan	Gunma Prefectural Institute of Public Health and Environmental Sciences	Pathogen Genomics Center, National Institute of Infectious Diseases	Tsuyoshi Sekizuka et al
EPI_ISL_685280	hcov/Japan/PG-1674/2020	2020-04-01	Asia/Japan	Gunma Prefectural Institute of Public Health and Environmental Sciences	Pathogen Genomics Center, National Institute of Infectious Diseases	Tsuyoshi Sekizuka et al
EPI_ISL_685281	hcov/Japan/PG-1675/2020	2020-05-01	Asia/Japan	Gunma Prefectural Institute of Public Health and Environmental Sciences	Pathogen Genomics Center, National Institute of Infectious Diseases	Tsuyoshi Sekizuka et al
EPI_ISL_685282	hcov/Japan/PG-1676/2020	2020-04-01	Asia/Japan	Pathogen Genomics Center, National Institute of Infectious Diseases	Pathogen Genomics Center, National Institute of Infectious Diseases	Tsuyoshi Sekizuka et al
EPI_ISL_685283	hcov/Japan/PG-1677/2020	2020-05-01	Asia/Japan	Pathogen Genomics Center, National Institute of Infectious Diseases	Pathogen Genomics Center, National Institute of Infectious Diseases	Tsuyoshi Sekizuka et al
EPI_ISL_685284	hcov/Japan/PG-1678/2020	2020-05-01	Asia/Japan	Pathogen Genomics Center, National Institute of Infectious Diseases	Pathogen Genomics Center, National Institute of Infectious Diseases	Tsuyoshi Sekizuka et al
EPI_ISL_685285	hcov/Japan/PG-1679/2020	2020-05-01	Asia/Japan	Pathogen Genomics Center, National Institute of Infectious Diseases	Pathogen Genomics Center, National Institute of Infectious Diseases	Tsuyoshi Sekizuka et al
EPI_ISL_685286	hcov/Japan/PG-1680/2020	2020-05-01	Asia/Japan	Pathogen Genomics Center, National Institute of Infectious Diseases	Pathogen Genomics Center, National Institute of Infectious Diseases	Tsuyoshi Sekizuka et al
EPI_ISL_685287	hcov/Japan/PG-1681/2020	2020-05-01	Asia/Japan	Pathogen Genomics Center, National Institute of Infectious Diseases	Pathogen Genomics Center, National Institute of Infectious Diseases	Tsuyoshi Sekizuka et al
EPI_ISL_685288	hcov/Japan/PG-1682/2020	2020-05-01	Asia/Japan	Pathogen Genomics Center, National Institute of Infectious Diseases	Pathogen Genomics Center, National Institute of Infectious Diseases	Tsuyoshi Sekizuka et al
EPI_ISL_685289	hcov/Japan/PG-1683/2020	2020-05-01	Asia/Japan	Pathogen Genomics Center, National Institute of Infectious Diseases	Pathogen Genomics Center, National Institute of Infectious Diseases	Tsuyoshi Sekizuka et al
EPI_ISL_685290	hcov/Japan/PG-1684/2020	2020-05-01	Asia/Japan	Pathogen Genomics Center, National Institute of Infectious Diseases	Pathogen Genomics Center, National Institute of Infectious Diseases	Tsuyoshi Sekizuka et al
EPI_ISL_685291	hcov/Japan/PG-1685/2020	2020-05-01	Asia/Japan	Pathogen Genomics Center, National Institute of Infectious Diseases	Pathogen Genomics Center, National Institute of Infectious Diseases	Tsuyoshi Sekizuka et al
EPI_ISL_685292	hcov/Japan/PG-1686/2020	2020-05-01	Asia/Japan	Pathogen Genomics Center, National Institute of Infectious Diseases	Pathogen Genomics Center, National Institute of Infectious Diseases	Tsuyoshi Sekizuka et al
EPI_ISL_685293	hcov/Japan/PG-1687/2020	2020-05-01	Asia/Japan	Pathogen Genomics Center, National Institute of Infectious Diseases	Pathogen Genomics Center, National Institute of Infectious Diseases	Tsuyoshi Sekizuka et al
EPI_ISL_685294	hcov/Japan/PG-1688/2020	2020-05-01	Asia/Japan	Pathogen Genomics Center, National Institute of Infectious Diseases	Pathogen Genomics Center, National Institute of Infectious Diseases	Tsuyoshi Sekizuka et al
EPI_ISL_685295	hcov/Japan/PG-1689/2020	2020-05-01	Asia/Japan	Pathogen Genomics Center, National Institute of Infectious Diseases	Pathogen Genomics Center, National Institute of Infectious Diseases	Tsuyoshi Sekizuka et al
EPI_ISL_685296	hcov/Japan/PG-1690/2020	2020-05-01	Asia/Japan	Pathogen Genomics Center, National Institute of Infectious Diseases	Pathogen Genomics Center, National Institute of Infectious Diseases	Tsuyoshi Sekizuka et al
EPI_ISL_685297	hcov/Japan/PG-1691/2020	2020-03-01	Asia/Japan	Niigata Prefectural Institute of Public Health and Environmental Sciences	Pathogen Genomics Center, National Institute of Infectious Diseases	Tsuyoshi Sekizuka et al
EPI_ISL_685298	hcov/Japan/PG-1692/2020	2020-03-01	Asia/Japan	Niigata Prefectural Institute of Public Health and Environmental Sciences	Pathogen Genomics Center, National Institute of Infectious Diseases	Tsuyoshi Sekizuka et al
EPI_ISL_685299	hcov/Japan/PG-1693/2020	2020-04-01	Asia/Japan	Niigata Prefectural Institute of Public Health and Environmental Sciences	Pathogen Genomics Center, National Institute of Infectious Diseases	Tsuyoshi Sekizuka et al
EPI_ISL_685300	hcov/Japan/PG-1694/2020	2020-04-01	Asia/Japan	Niigata Prefectural Institute of Public Health and Environmental Sciences	Pathogen Genomics Center, National Institute of Infectious Diseases	Tsuyoshi Sekizuka et al
EPI_ISL_685301	hcov/Japan/PG-1695/2020	2020-04-01	Asia/Japan	Niigata Prefectural Institute of Public Health and Environmental Sciences	Pathogen Genomics Center, National Institute of Infectious Diseases	Tsuyoshi Sekizuka et al
EPI_ISL_685302	hcov/Japan/PG-1696/2020	2020-04-01	Asia/Japan	Niigata Prefectural Institute of Public Health and Environmental Sciences	Pathogen Genomics Center, National Institute of Infectious Diseases	Tsuyoshi Sekizuka et al
EPI_ISL_685303	hcov/Japan/PG-1697/2020	2020-04-01	Asia/Japan	Niigata Prefectural Institute of Public Health and Environmental Sciences	Pathogen Genomics Center, National Institute of Infectious Diseases	Tsuyoshi Sekizuka et al
EPI_ISL_685304	hcov/Japan/PG-1698/2020	2020-04-01	Asia/Japan	Niigata Prefectural Institute of Public Health and Environmental Sciences	Pathogen Genomics Center, National Institute of Infectious Diseases	Tsuyoshi Sekizuka et al
EPI_ISL_685305	hcov/Japan/PG-1699/2020	2020-04-01	Asia/Japan	Niigata Prefectural Institute of Public Health and Environmental Sciences	Pathogen Genomics Center, National Institute of Infectious Diseases	Tsuyoshi Sekizuka et al
EPI_ISL_685306	hcov/Japan/PG-1700/2020	2020-04-01	Asia/Japan	Niigata Prefectural Institute of Public Health and Environmental Sciences	Pathogen Genomics Center, National Institute of Infectious Diseases	Tsuyoshi Sekizuka et al
EPI_ISL_685307	hcov/Japan/PG-1701/2020	2020-04-01	Asia/Japan	Niigata Prefectural Institute of Public Health and Environmental Sciences	Pathogen Genomics Center, National Institute of Infectious Diseases	Tsuyoshi Sekizuka et al
EPI_ISL_685308	hcov/Japan/PG-1702/2020	2020-04-01	Asia/Japan	Niigata Prefectural Institute of Public Health and Environmental Sciences	Pathogen Genomics Center, National Institute of Infectious Diseases	Tsuyoshi Sekizuka et al
EPI_ISL_685309	hcov/Japan/PG-1703/2020	2020-04-01	Asia/Japan	Niigata Prefectural Institute of Public Health and Environmental Sciences	Pathogen Genomics Center, National Institute of Infectious Diseases	Tsuyoshi Sekizuka et al
EPI_ISL_685310	hcov/Japan/PG-1704/2020	2020-04-01	Asia/Japan	Niigata Prefectural Institute of Public Health and Environmental Sciences	Pathogen Genomics Center, National Institute of Infectious Diseases	Tsuyoshi Sekizuka et al
EPI_ISL_685311	hcov/Japan/PG-1705/2020	2020-05-01	Asia/Japan	Pathogen Genomics Center, National Institute of Infectious Diseases	Pathogen Genomics Center, National Institute of Infectious Diseases	Tsuyoshi Sekizuka et al
EPI_ISL_685312	hcov/Japan/PG-1706/2020	2020-05-01	Asia/Japan	Pathogen Genomics Center, National Institute of Infectious Diseases	Pathogen Genomics Center, National Institute of Infectious Diseases	Tsuyoshi Sekizuka et al
EPI_ISL_685313	hcov/Japan/PG-1707/2020	2020-04-01	Asia/Japan	Pathogen Genomics Center, National Institute of Infectious Diseases	Pathogen Genomics Center, National Institute of Infectious Diseases	Tsuyoshi Sekizuka et al
EPI_ISL_685314	hcov/Japan/PG-1708/2020	2020-04-01	Asia/Japan	Pathogen Genomics Center, National Institute of Infectious Diseases	Pathogen Genomics Center, National Institute of Infectious Diseases	Tsuyoshi Sekizuka et al
EPI_ISL_685315	hcov/Japan/PG-1709/2020	2020-04-01	Asia/Japan	Pathogen Genomics Center, National Institute of Infectious Diseases	Pathogen Genomics Center, National Institute of Infectious Diseases	Tsuyoshi Sekizuka et al
EPI_ISL_685316	hcov/Japan/PG-1710/2020	2020-04-01	Asia/Japan	Pathogen Genomics Center, National Institute of Infectious Diseases	Pathogen Genomics Center, National Institute of Infectious Diseases	Tsuyoshi Sekizuka et al
EPI_ISL_685317	hcov/Japan/PG-1711/2020	2020-04-01	Asia/Japan	Pathogen Genomics Center, National Institute of Infectious Diseases	Pathogen Genomics Center, National Institute of Infectious Diseases	Tsuyoshi Sekizuka et al
EPI_ISL_685318	hcov/Japan/PG-1712/2020	2020-04-01	Asia/Japan	Pathogen Genomics Center, National Institute of Infectious Diseases	Pathogen Genomics Center, National Institute of Infectious Diseases	Tsuyoshi Sekizuka et al
EPI_ISL_685319	hcov/Japan/PG-1713/2020	2020-04-01	Asia/Japan	Pathogen Genomics Center, National Institute of Infectious Diseases	Pathogen Genomics Center, National Institute of Infectious Diseases	Tsuyoshi Sekizuka et al
EPI_ISL_685320	hcov/Japan/PG-1714/2020	2020-04-01	Asia/Japan	Pathogen Genomics Center, National Institute of Infectious Diseases	Pathogen Genomics Center, National Institute of Infectious Diseases	Tsuyoshi Sekizuka et al
EPI_ISL_685321	hcov/Japan/PG-1715/2020	2020-04-01	Asia/Japan	Pathogen Genomics Center, National Institute of Infectious Diseases	Pathogen Genomics Center, National Institute of Infectious Diseases	Tsuyoshi Sekizuka et al
EPI_ISL_685322	hcov/Japan/PG-1716/2020	2020-04-01	Asia/Japan	Pathogen Genomics Center, National Institute of Infectious Diseases	Pathogen Genomics Center, National Institute of Infectious Diseases	Tsuyoshi Sekizuka et al
EPI_ISL_685323	hcov/Japan/PG-1717/2020	2020-04-01	Asia/Japan	Pathogen Genomics Center, National Institute of Infectious Diseases	Pathogen Genomics Center, National Institute of Infectious Diseases	Tsuyoshi Sekizuka et al
EPI_ISL_685324	hcov/Japan/PG-1718/2020	2020-04-01	Asia/Japan	Pathogen Genomics Center, National Institute of Infectious Diseases	Pathogen Genomics Center, National Institute of Infectious Diseases	Tsuyoshi Sekizuka et al
EPI_ISL_685325	hcov/Japan/PG-1719/2020	2020-04-01	Asia/Japan	Pathogen Genomics Center, National Institute of Infectious Diseases	Pathogen Genomics Center, National Institute of Infectious Diseases	Tsuyoshi Sekizuka et al
EPI_ISL_685326	hcov/Japan/PG-1720/2020	2020-04-01	Asia/Japan	Pathogen Genomics Center, National Institute of Infectious Diseases	Pathogen Genomics Center, National Institute of Infectious Diseases	Tsuyoshi Sekizuka et al
EPI_ISL_685327	hcov/Japan/PG-1721/2020	2020-04-01	Asia/Japan	Pathogen Genomics Center, National Institute of Infectious Diseases	Pathogen Genomics Center, National Institute of Infectious Diseases	Tsuyoshi Sekizuka et al
EPI_ISL_685328	hcov/Japan/PG-1722/2020	2020-04-01	Asia/Japan	Pathogen Genomics Center, National Institute of Infectious Diseases	Pathogen Genomics Center, National Institute of Infectious Diseases	Tsuyoshi Sekizuka et al
EPI_ISL_685329	hcov/Japan/PG-1723/2020	2020-04-01	Asia/Japan	Pathogen Genomics Center, National Institute of Infectious Diseases	Pathogen Genomics Center, National Institute of Infectious Diseases	Tsuyoshi Sekizuka et al
EPI_ISL_685330	hcov/Japan/PG-1724/2020	2020-04-01	Asia/Japan	Pathogen Genomics Center, National Institute of Infectious Diseases	Pathogen Genomics Center, National Institute of Infectious Diseases	Tsuyoshi Sekizuka et al
EPI_ISL_685331	hcov/Japan/PG-1725/2020	2020-04-01	Asia/Japan	Pathogen Genomics Center, National Institute of Infectious Diseases	Pathogen Genomics Center, National Institute of Infectious Diseases	Tsuyoshi Sekizuka et al
EPI_ISL_685332	hcov/Japan/PG-1726/2020	2020-04-01	Asia/Japan	Pathogen Genomics Center, National Institute of Infectious Diseases	Pathogen Genomics Center, National Institute of Infectious Diseases	Tsuyoshi Sekizuka et al
EPI_ISL_685333	hcov/Japan/PG-1727/2020	2020-04-01	Asia/Japan	Pathogen Genomics Center, National Institute of Infectious Diseases	Pathogen Genomics Center, National Institute of Infectious Diseases	Tsuyoshi Sekizuka et al
EPI_ISL_685334	hcov/Japan/PG-1728/2020	2020-04-01	Asia/Japan	Pathogen Genomics Center, National Institute of Infectious Diseases	Pathogen Genomics Center, National Institute of Infectious Diseases	Tsuyoshi Sekizuka et al
EPI_ISL_685335	hcov/Japan/PG-1729/2020	2020-04-01	Asia/Japan	Pathogen Genomics Center, National Institute of Infectious Diseases	Pathogen Genomics Center, National Institute of Infectious Diseases	Tsuyoshi Sekizuka et al
EPI_ISL_685336	hcov/Japan/PG-1730/2020	2020-04-01	Asia/Japan	Pathogen Genomics Center, National Institute of Infectious Diseases	Pathogen Genomics Center, National Institute of Infectious Diseases	Tsuyoshi Sekizuka et al
EPI_ISL_685337	hcov/Japan/PG-1731/2020	2020-04-01	Asia/Japan	Pathogen Genomics Center, National Institute of Infectious Diseases	Pathogen Genomics Center, National Institute of Infectious Diseases	Tsuyoshi Sekizuka et al
EPI_ISL_685338	hcov/Japan/PG-1732/2020	2020-04-01	Asia/Japan	Pathogen Genomics Center, National Institute of Infectious Diseases	Pathogen Genomics Center, National Institute of Infectious Diseases	Tsuyoshi Sekizuka et al
EPI_ISL_685339	hcov/Japan/PG-1733/2020	2020-04-01	Asia/Japan	Pathogen Genomics Center, National Institute of Infectious Diseases	Pathogen Genomics Center, National Institute of Infectious Diseases	Tsuyoshi Sekizuka et al
EPI_ISL_685340	hcov/Japan/PG-1734/2020	2020-04-01	Asia/Japan	Pathogen Genomics Center, National Institute of Infectious Diseases	Pathogen Genomics Center, National Institute of Infectious Diseases	Tsuyoshi Sekizuka et al
EPI_ISL_685341	hcov/Japan/PG-1735/2020	2020-04-01	Asia/Japan	Pathogen Genomics Center, National Institute of Infectious Diseases	Pathogen Genomics Center, National Institute of Infectious Diseases	Tsuyoshi Sekizuka et al
EPI_ISL_685342	hcov/Japan/PG-1736/2020	2020-04-01	Asia/Japan	Pathogen Genomics Center, National Institute of Infectious Diseases	Pathogen Genomics Center, National Institute of Infectious Diseases	Tsuyoshi Sekizuka et al
EPI_ISL_685343	hcov/Japan/PG-1737/2020	2020-04-01	Asia/Japan	Pathogen Genomics Center, National Institute of Infectious Diseases	Pathogen Genomics Center, National Institute of Infectious Diseases	Tsuyoshi Sekizuka et al
EPI_ISL_685344	hcov/Japan/PG-1738/2020	2020-05-01	Asia/Japan	Pathogen Genomics Center, National Institute of Infectious Diseases	Pathogen Genomics Center, National Institute of Infectious Diseases	Tsuyoshi Sekizuka et al
EPI_ISL_685345	hcov/Japan/PG-1739/2020	2020-05-01	Asia/Japan	Pathogen Genomics Center, National Institute of Infectious Diseases	Pathogen Genomics Center, National Institute of Infectious Diseases	Tsuyoshi Sekizuka et al
EPI_ISL_685346	hcov/Japan/PG-1740/2020	2020-05-01	Asia/Japan	Pathogen Genomics Center, National Institute of Infectious Diseases	Pathogen Genomics Center, National Institute of Infectious Diseases	Tsuyoshi Sekizuka et al
EPI_ISL_685347	hcov/Japan/PG-1741/2020	2020-05-01	Asia/Japan	Pathogen Genomics Center, National Institute of Infectious Diseases	Pathogen Genomics Center, National Institute of Infectious Diseases	Tsuyoshi Sekizuka et al
EPI_ISL_685348	hcov/Japan/PG-1742/2020	2020-05-01	Asia/Japan	Pathogen Genomics Center, National Institute of Infectious Diseases	Pathogen Genomics Center, National Institute of Infectious Diseases	Tsuyoshi Sekizuka et al
EPI_ISL_685349	hcov/Japan/PG-1743/2020	2020-05-01	Asia/Japan	Pathogen Genomics Center, National Institute of Infectious Diseases	Pathogen Genomics Center, National Institute of Infectious Diseases	Tsuyoshi Sekizuka et al
EPI_ISL_685350	hcov/Japan/PG-1744/2020	2020-05-01	Asia/Japan	Pathogen Genomics Center, National Institute of Infectious Diseases	Pathogen Genomics Center, National Institute of Infectious Diseases	Tsuyoshi Sekizuka et al
EPI_ISL_685351	hcov/Japan/PG-1745/2020	2020-05-01	Asia/Japan	Pathogen Genomics Center, National Institute of Infectious Diseases	Pathogen Genomics Center, National Institute of Infectious Diseases	Tsuyoshi Sekizuka et al
EPI_ISL_685352	hcov/Japan/PG-1746/2020	2020-05-01	Asia/Japan	Pathogen Genomics Center, National Institute of Infectious Diseases	Pathogen Genomics Center, National Institute of Infectious Diseases	Tsuyoshi Sekizuka et al
EPI_ISL_685353	hcov/Japan/PG-1747/2020	2020-05-01	Asia/Japan	Pathogen Genomics Center, National Institute of Infectious Diseases	Pathogen Genomics Center, National Institute of Infectious Diseases	Tsuyoshi Sekizuka et al
EPI_ISL_685354	hcov/Japan/PG-1748/2020	2020-04-01	Asia/Japan	Pathogen Genomics Center, National Institute of Infectious Diseases	Pathogen Genomics Center, National Institute of Infectious Diseases	Tsuyoshi Sekizuka et al
EPI_ISL_685355	hcov/Japan/PG-1749/2020	2020-04-01	Asia/Japan	Pathogen Genomics Center, National Institute of Infectious Diseases	Pathogen Genomics Center, National Institute of Infectious Diseases	Tsuyoshi Sekizuka et al
EPI_ISL_685356	hcov/Japan/PG-1750/2020	2020-04-01	Asia/Japan	Pathogen Genomics Center, National Institute of Infectious Diseases	Pathogen Genomics Center, National Institute of Infectious Diseases	Tsuyoshi Sekizuka et al
EPI_ISL_685357	hcov/Japan/PG-1751/2020	2020-04-01	Asia/Japan	Pathogen Genomics Center, National Institute of Infectious Diseases	Pathogen Genomics Center, National Institute of Infectious Diseases	Tsuyoshi Sekizuka et al
EPI_ISL_685358	hcov/Japan/PG-1752/2020	2020-04-01	Asia/Japan	Pathogen Genomics Center, National Institute of Infectious Diseases	Pathogen Genomics Center, National Institute of Infectious Diseases	Tsuyoshi Sekizuka et al
EPI_ISL_685359	hcov/Japan/PG-1753/2020	2020-04-01	Asia/Japan	Pathogen Genomics Center, National Institute of Infectious Diseases	Pathogen Genomics Center, National Institute of Infectious Diseases	Tsuyoshi Sekizuka et al
EPI_ISL_685360	hcov/Japan/PG-1754/2020	2020-04-01	Asia/Japan	Pathogen Genomics Center, National Institute of Infectious Diseases	Pathogen Genomics Center, National Institute of Infectious Diseases	Tsuyoshi Sekizuka et al
EPI_ISL_685361	hcov/Japan/PG-1755/2020	2020-04-01	Asia/Japan	Pathogen Genomics Center, National Institute of Infectious Diseases	Pathogen Genomics Center, National Institute of Infectious Diseases	Tsuyoshi Sekizuka et al
EPI_ISL_685362	hcov/Japan/PG-1756/2020	2020-04-01	Asia/Japan	Pathogen Genomics Center, National Institute of Infectious Diseases	Pathogen Genomics Center, National Institute of Infectious Diseases	Tsuyoshi Sekizuka et al
EPI_ISL_685363	hcov/Japan/PG-1757/2020	2020-04-01	Asia/Japan	Pathogen Genomics Center, National Institute of Infectious Diseases	Pathogen Genomics Center, National Institute of Infectious Diseases	Tsuyoshi Sekizuka et al
EPI_ISL_685364	hcov/Japan/PG-1758/2020	2020-04-01	Asia/Japan	Pathogen Genomics Center, National Institute of Infectious Diseases	Pathogen Genomics Center, National Institute of Infectious Diseases	Tsuyoshi Sekizuka et al
EPI_ISL_685365	hcov/Japan/PG-1759/2020	2020-04-01	Asia/Japan	Pathogen Genomics Center, National Institute of Infectious Diseases	Pathogen Genomics Center, National Institute of Infectious Diseases	Tsuyoshi Sekizuka et al
EPI_ISL_685366	hcov/Japan/PG-1760/2020	2020-04-01	Asia/Japan	Pathogen Genomics Center, National Institute of Infectious Diseases	Pathogen Genomics Center, National Institute of Infectious Diseases	Tsuyoshi Sekizuka et al
EPI_ISL_685367	hcov/Japan/PG-1761/2020	2020-04-01	Asia/Japan	Pathogen Genomics Center, National Institute of Infectious Diseases	Pathogen Genomics Center, National Institute of Infectious Diseases	Tsuyoshi Sekizuka et al
EPI_ISL_685368	hcov/Japan/PG-1762/2020	2020-04-01	Asia/Japan	Pathogen Genomics Center, National Institute of Infectious Diseases	Pathogen Genomics Center, National Institute of Infectious Diseases	Tsuyoshi Sekizuka et al
EPI_ISL_685369	hcov/Japan/PG-1763/2020	2020-04-01	Asia/Japan	Pathogen Genomics Center, National Institute of Infectious Diseases	Pathogen Genomics Center, National Institute of Infectious Diseases	Tsuyoshi Sekizuka et al
EPI_ISL_685370	hcov/Japan/PG-1764/2020	2020-04-01	Asia/Japan	Pathogen Genomics Center, National Institute of Infectious Diseases	Pathogen Genomics Center, National Institute of Infectious Diseases	Tsuyoshi Sekizuka et al
EPI_ISL_685371	hcov/Japan/PG-1765/2020	2020-04-01	Asia/Japan	Pathogen Genomics Center, National Institute of Infectious Diseases	Pathogen Genomics Center, National Institute of Infectious Diseases	Tsuyoshi Sekizuka et al
EPI_ISL_685372	hcov/Japan/PG-1766/2020	2020-04-01	Asia/Japan	Pathogen Genomics Center, National Institute of Infectious Diseases	Pathogen Genomics Center, National Institute of Infectious Diseases	Tsuyoshi Sekizuka et al
EPI_ISL_685373	hcov/Japan/PG-1767/2020	2020-04-01	Asia/Japan	Pathogen Genomics Center, National Institute of Infectious Diseases	Pathogen Genomics Center, National Institute of Infectious Diseases	Tsuyoshi Sekizuka et al
EPI_ISL_685374	hcov/Japan/PG-1768/2020	2020-04-01	Asia/Japan	Pathogen Genomics Center, National Institute of Infectious Diseases	Pathogen Genomics Center, National Institute of Infectious Diseases	Tsuyoshi Sekizuka et al
EPI_ISL_685375	hcov/Japan/PG-1769/2020	2020-04-01	Asia/Japan	Pathogen Genomics Center, National Institute of Infectious Diseases	Pathogen Genomics Center, National Institute of Infectious Diseases	Tsuyoshi Sekizuka et al
EPI_ISL_685376	hcov/Japan/PG-1770/2020	2020-04-01	Asia/Japan	Pathogen Genomics Center, National Institute of Infectious Diseases	Pathogen Genomics Center, National Institute of Infectious Diseases	Tsuyoshi Sekizuka et al
EPI_ISL_685377	hcov/Japan/PG-1771/2020	2020-04-01	Asia/Japan	Pathogen Genomics Center, National Institute of Infectious Diseases	Pathogen Genomics Center, National Institute of Infectious Diseases	Tsuyoshi Sekizuka et al
EPI_ISL_685378	hcov/Japan/PG-1772/2020	2020-04-01	Asia/Japan	Pathogen Genomics Center, National Institute of Infectious Diseases	Pathogen Genomics Center, National Institute of Infectious Diseases	Tsuyoshi Sekizuka et al
EPI_ISL_685379	hcov/Japan/PG-1773/2020	2020-04-01	Asia/Japan	Pathogen Genomics Center, National Institute of Infectious Diseases	Pathogen Genomics Center, National Institute of Infectious Diseases	Tsuyoshi Sekizuka et al
EPI_ISL_685380	hcov/Japan/PG-1774/2020	2020-04-01	Asia/Japan	Pathogen Genomics Center, National Institute of Infectious Diseases	Pathogen Genomics Center, National Institute of Infectious Diseases	Tsuyoshi Sekizuka et al
EPI_ISL_685381	hcov/Japan/PG-1775/2020	2020-04-01	Asia/Japan	Pathogen Genomics Center, National Institute of Infectious Diseases	Pathogen Genomics Center, National Institute of Infectious Diseases	Tsuyoshi Sekizuka et al
EPI_ISL_685382	hcov/Japan/PG-1776/2020	2020-04-01	Asia/Japan	Pathogen Genomics Center, National Institute of Infectious Diseases	Pathogen Genomics Center, National Institute of Infectious Diseases	Tsuyoshi Sekizuka et al
EPI_ISL_685383	hcov/Japan/PG-1777/2020	2020-04-01	Asia/Japan	Pathogen Genomics Center, National Institute of Infectious Diseases	Pathogen Genomics Center, National Institute of Infectious Diseases	Tsuyoshi Sekizuka et al
EPI_ISL_685384	hcov/Japan/PG-1778/2020	2020-04-01	Asia/Japan	Pathogen Genomics Center, National Institute of Infectious Diseases	Pathogen Genomics Center, National Institute of Infectious Diseases	Tsuyoshi Sekizuka et al
EPI_ISL_685385	hcov/Japan/PG-1779/2020	2020-04-01	Asia/Japan	Pathogen Genomics Center, National Institute of Infectious Diseases	Pathogen Genomics Center, National Institute of Infectious Diseases	Tsuyoshi Sekizuka et al
EPI_ISL_685386	hcov/Japan/PG-1780/2020	2020-04-01	Asia/Japan	Pathogen Genomics Center, National Institute of Infectious Diseases	Pathogen Genomics Center, National Institute of Infectious Diseases	Tsuyoshi Sekizuka et al
EPI_ISL_685387	hcov/Japan/PG-1781/2020	2020-04-01	Asia/Japan	Pathogen Genomics Center, National Institute of Infectious Diseases	Pathogen Genomics Center, National Institute of Infectious Diseases	Tsuyoshi Sekizuka et al
EPI_ISL_685388	hcov/Japan/PG-1782/2020	2020-04-01	Asia/Japan	Pathogen Genomics Center, National Institute of Infectious Diseases	Pathogen Genomics Center, National Institute of Infectious Diseases	Tsuyoshi Sekizuka et al
EPI_ISL_685389	hcov/Japan/PG-1783/2020	2020-04-01	Asia/Japan	Pathogen Genomics Center, National Institute of Infectious Diseases	Pathogen Genomics Center, National Institute of Infectious Diseases	Tsuyoshi Sekizuka et al
EPI_ISL_685390	hcov/Japan/PG-1784/2020	2020-05-01	Asia/Japan	Pathogen Genomics Center, National Institute of Infectious Diseases	Pathogen Genomics Center, National Institute of Infectious Diseases	Tsuyoshi Sekizuka et al
EPI_ISL_685391	hcov/Japan/PG-1785/2020	2020-05-01	Asia/Japan	Pathogen Genomics Center, National Institute of Infectious Diseases	Pathogen Genomics Center, National Institute of Infectious Diseases	Tsuyoshi Sekizuka et al
EPI_ISL_685392	hcov/Japan/PG-1786/2020	2020-05-01	Asia/Japan	Pathogen Genomics Center, National Institute of Infectious Diseases	Pathogen Genomics Center, National Institute of Infectious Diseases	Tsuyoshi Sekizuka et al
EPI_ISL_685393	hcov/Japan/PG-1787/2020	2020-05-01	Asia/Japan	Pathogen Genomics Center, National Institute of Infectious Diseases	Pathogen Genomics Center, National Institute of Infectious Diseases	Tsuyoshi Sekizuka et al
EPI_ISL_685394	hcov/Japan/PG-1788/2020	2020-05-01	Asia/Japan	Pathogen Genomics Center, National Institute of Infectious Diseases	Pathogen Genomics Center, National Institute of Infectious Diseases	Tsuyoshi Sekizuka et al
EPI_ISL_685395	hcov/Japan/PG-1789/2020	2020-05-01	Asia/Japan	Pathogen Genomics Center, National Institute of Infectious Diseases	Pathogen Genomics Center, National Institute of Infectious Diseases	Tsuyoshi Sekizuka et al
EPI_ISL_685396	hcov/Japan/PG-1790/2020	2020-05-01	Asia/Japan	Pathogen Genomics Center, National Institute of Infectious Diseases	Pathogen Genomics Center, National Institute of Infectious Diseases	Tsuyoshi Sekizuka et al
EPI_ISL_685397	hcov/Japan/PG-1791/2020	2020-05-01	Asia/Japan	Pathogen Genomics Center, National Institute of Infectious Diseases	Pathogen Genomics Center, National Institute of Infectious Diseases	Tsuyoshi Sekizuka et al
EPI_ISL_685398	hcov/Japan/PG-1792/2020	2020-05-01	Asia/Japan	Pathogen Genomics Center, National Institute of Infectious Diseases	Pathogen Genomics Center, National Institute of Infectious Diseases	Tsuyoshi Sekizuka et al
EPI_ISL_685399	hcov/Japan/PG-1793/2020	2020-05-01	Asia/Japan	Pathogen Genomics Center, National Institute of Infectious Diseases	Pathogen Genomics Center, National Institute of Infectious Diseases	Tsuyoshi Sekizuka et al
EPI_ISL_685400	hcov/Japan/PG-1794/2020	2020-05-01	Asia/Japan	Pathogen Genomics Center, National Institute of Infectious Diseases	Pathogen Genomics Center, National Institute of Infectious Diseases	Tsuyoshi Sekizuka et al
EPI_ISL_685401	hcov/Japan/PG-1795/2020	2020-05-01	Asia/Japan	Pathogen Genomics Center, National Institute of Infectious Diseases	Pathogen Genomics Center, National Institute of Infectious Diseases	Tsuyoshi Sekizuka et al
EPI_ISL_685402	hcov/Japan/PG-1796/2020	2020-05-01	Asia/Japan	Pathogen Genomics Center, National Institute of Infectious Diseases	Pathogen Genomics Center, National Institute of Infectious Diseases	Tsuyoshi Sekizuka et al
EPI_ISL_685403	hcov/Japan/PG-1797/2020	2020-05-01	Asia/Japan	Pathogen Genomics Center, National Institute of Infectious Diseases	Pathogen Genomics Center, National Institute of Infectious Diseases	Tsuyoshi Sekizuka et al
EPI_ISL_685404	hcov/Japan/PG-1798/2020	2020-05-01	Asia/Japan	Pathogen Genomics Center, National Institute of Infectious Diseases	Pathogen Genomics Center, National Institute of Infectious Diseases	Tsuyoshi Sekizuka et al
EPI_ISL_685405	hcov/Japan/PG-1799/2020	2020-05-01	Asia/Japan	Pathogen Genomics Center, National Institute of Infectious Diseases	Pathogen Genomics Center, National Institute of Infectious Diseases	Tsuyoshi Sekizuka et al
EPI_ISL_685406	hcov/Japan/PG-1800/2020	2020-05-01	Asia/Japan	Pathogen Genomics Center, National Institute of Infectious Diseases	Pathogen Genomics Center, National Institute of Infectious Diseases	Tsuyoshi Sekizuka et al
EPI_ISL_685407	hcov/Japan/PG-1801/2020	2020-04-01	Asia/Japan	Tokyo Metropolitan Institute of Public Health	Pathogen Genomics Center, National Institute of Infectious Diseases	Tsuyoshi Sekizuka et al
EPI_ISL_685408	hcov/Japan/PG-1802/2020	2020-04-01	Asia/Japan	Tokyo Metropolitan Institute of Public Health	Pathogen Genomics Center, National Institute of Infectious Diseases	Tsuyoshi Sekizuka et al
EPI_ISL_685409	hcov/Japan/PG-1803/2020	2020-04-01	Asia/Japan	Tokyo Metropolitan Institute of Public Health	Pathogen Genomics Center, National Institute of Infectious Diseases	Tsuyoshi Sekizuka et al
EPI_ISL_685410	hcov/Japan/PG-1804/2020	2020-04-01	Asia/Japan	Tokyo Metropolitan Institute of Public Health	Pathogen Genomics Center, National Institute of Infectious Diseases	Tsuyoshi Sekizuka et al
EPI_ISL_685411	hcov/Japan/PG-1805/2020	2020-04-01	Asia/Japan	Tokyo Metropolitan Institute of Public Health	Pathogen Genomics Center, National Institute of Infectious Diseases	Tsuyoshi Sekizuka et al
EPI_ISL_685412	hcov/Japan/PG-1806/2020	2020-04-01	Asia/Japan	Tokyo Metropolitan Institute of Public Health	Pathogen Genomics Center, National Institute of Infectious Diseases	Tsuyoshi Sekizuka et al
EPI_ISL_685413	hcov/Japan/PG-1807/2020	2020-04-01	Asia/Japan	Tokyo Metropolitan Institute of Public Health	Pathogen Genomics Center, National Institute of Infectious Diseases	Tsuyoshi Sekizuka et al
EPI_ISL_685414	hcov/Japan/PG-1808/2020	2020-04-01	Asia/Japan	Tokyo Metropolitan Institute of Public Health	Pathogen Genomics Center, National Institute of Infectious Diseases	Tsuyoshi Sekizuka et al
EPI_ISL_685415	hcov/Japan/PG-1809/2020	2020-04-01	Asia/Japan	Tokyo Metropolitan Institute of Public Health	Pathogen Genomics Center, National Institute of Infectious Diseases	Tsuyoshi Sekizuka et al
EPI_ISL_685416	hcov/Japan/PG-1810/2020	2020-04-01	Asia/Japan	Tokyo Metropolitan Institute of Public Health	Pathogen Genomics Center, National Institute of Infectious Diseases	Tsuyoshi Sekizuka et al
EPI_ISL_685417	hcov/Japan/PG-1811/2020	2020-04-01	Asia/Japan	Tokyo Metropolitan Institute of Public Health	Pathogen Genomics Center, National Institute of Infectious Diseases	Tsuyoshi Sekizuka et al
EPI_ISL_685418	hcov/Japan/PG-1812/2020	2020-04-01	Asia/Japan	Tokyo Metropolitan Institute of Public Health	Pathogen Genomics Center, National Institute of Infectious Diseases	Tsuyoshi Sekizuka et al
EPI_ISL_685419	hcov/Japan/PG-1813/2020	2020-04-01	Asia/Japan	Tokyo Metropolitan Institute of Public Health	Pathogen Genomics Center, National Institute of Infectious Diseases	Tsuyoshi Sekizuka et al
EPI_ISL_685420	hcov/Japan/PG-1814/2020	2020-04-01	Asia/Japan	Tokyo Metropolitan Institute of Public Health	Pathogen Genomics Center, National Institute of Infectious Diseases	Tsuyoshi Sekizuka et al
EPI_ISL_685421	hcov/Japan/PG-1815/2020	2020-04-01	Asia/Japan	Tokyo Metropolitan Institute of Public Health	Pathogen Genomics Center, National Institute of Infectious Diseases	Tsuyoshi Sekizuka et al
EPI_ISL_685422	hcov/Japan/PG-1816/2020	2020-04-01	Asia/Japan	Tokyo Metropolitan Institute of Public Health	Pathogen Genomics Center, National Institute of Infectious Diseases	Tsuyoshi Sekizuka et al
EPI_ISL_685423	hcov/Japan/PG-1817/2020	2020-04-01	Asia/Japan	Tokyo Metropolitan Institute of Public Health	Pathogen Genomics Center, National Institute of Infectious Diseases	Tsuyoshi Sekizuka et al
EPI_ISL_685424	hcov/Japan/PG-1818/2020	2020-04-01	Asia/Japan	Tokyo Metropolitan Institute of Public Health	Pathogen Genomics Center, National Institute of Infectious Diseases	Tsuyoshi Sekizuka et al
EPI_ISL_685425	hcov/Japan/PG-1819/2020	2020-04-01	Asia/Japan	Tokyo Metropolitan Institute of Public Health	Pathogen Genomics Center, National Institute of Infectious Diseases	Tsuyoshi Sekizuka et al
EPI_ISL_685426	hcov/Japan/PG-1820/2020	2020-04-01	Asia/Japan	Tokyo Metropolitan Institute of Public Health	Pathogen Genomics Center, National Institute of Infectious Diseases	Tsuyoshi Sekizuka et al
EPI_ISL_685427	hcov/Japan/PG-1821/2020	2020-04-01	Asia/Japan	Tokyo Metropolitan Institute of Public Health	Pathogen Genomics Center, National Institute of Infectious Diseases	Tsuyoshi Sekizuka et al
EPI_ISL_685428	hcov/Japan/PG-1822/2020	2020-04-01	Asia/Japan	Tokyo Metropolitan Institute of Public Health	Pathogen Genomics Center, National Institute of Infectious Diseases	Tsuyoshi Sekizuka et al
EPI_ISL_685429	hcov/Japan/PG-1823/2020	2020-04-01	Asia/Japan	Tokyo Metropolitan Institute of Public Health	Pathogen Genomics Center, National Institute of Infectious Diseases	Tsuyoshi Sekizuka et al
EPI_ISL_685430	hcov/Japan/PG-1824/2020	2020-04-01	Asia/Japan	Tokyo Metropolitan Institute of Public Health	Pathogen Genomics Center, National Institute of Infectious Diseases	Tsuyoshi Sekizuka et al
EPI_ISL_685431	hcov/Japan/PG-1825/2020	2020-04-01	Asia/Japan	Tokyo Metropolitan Institute of Public Health	Pathogen Genomics Center, National Institute of Infectious Diseases	Tsuyoshi Sekizuka et al
EPI_ISL_685432	hcov/Japan/PG-1826/2020	2020-04-01	Asia/Japan	Tokyo Metropolitan Institute of Public Health	Pathogen Genomics Center, National Institute of Infectious Diseases	Tsuyoshi Sekizuka et al
EPI_ISL_685433	hcov/Japan/PG-1827/2020	2020-04-01	Asia/Japan	Tokyo Metropolitan Institute of Public Health	Pathogen Genomics Center, National Institute of Infectious Diseases	Tsuyoshi Sekizuka et al
EPI_ISL_685434	hcov/Japan/PG-1828/2020	2020-04-01	Asia/Japan	Tokyo Metropolitan Institute of Public Health	Pathogen Genomics Center, National Institute of Infectious Diseases	Tsuyoshi Sekizuka et al
EPI_ISL_685435	hcov/Japan/PG-1829/2020	2020-04-01	Asia/Japan	Tokyo Metropolitan Institute of Public Health	Pathogen Genomics Center, National Institute of Infectious Diseases	Tsuyoshi Sekizuka et al
EPI_ISL_685436	hcov/Japan/PG-1830/2020	2020-04-01	Asia/Japan	Tokyo Metropolitan Institute of Public Health	Pathogen Genomics Center, National Institute of Infectious Diseases	Tsuyoshi Sekizuka et al
EPI_ISL_685437	hcov/Japan/PG-1831/2020	2020-04-01	Asia/Japan	Tokyo Metropolitan Institute of Public Health	Pathogen Genomics Center, National Institute of Infectious Diseases	Tsuyoshi Sekizuka et al
EPI_ISL_685438	hcov/Japan/PG-1832/2020	2020-04-01	Asia/Japan	Tokyo Metropolitan Institute of Public Health	Pathogen Genomics Center, National Institute of Infectious Diseases	Tsuyoshi Sekizuka et al
EPI_ISL_685439	hcov/Japan/PG-1833/2020	2020-04-01	Asia/Japan	Tokyo Metropolitan Institute of Public Health	Pathogen Genomics Center, National Institute of Infectious Diseases	Tsuyoshi Sekizuka et al
EPI_ISL_685440	hcov/Japan/PG-1834/2020	2020-04-01	Asia/Japan	Tokyo Metropolitan Institute of Public Health	Pathogen Genomics Center, National Institute of Infectious Diseases	Tsuyoshi Sekizuka et al
EPI_ISL_685441	hcov/Japan/PG-1835/2020	2020-04-01	Asia/Japan	Tokyo Metropolitan Institute of Public Health	Pathogen Genomics Center, National Institute of Infectious Diseases	Tsuyoshi Sekizuka et al
EPI_ISL_685442	hcov/Japan/PG-1836/2020	2020-04-01	Asia/Japan	Tokyo Metropolitan Institute of Public Health	Pathogen Genomics Center, National Institute of Infectious Diseases	Tsuyoshi Sekizuka et al
EPI_ISL_685443	hcov/Japan/PG-1837/2020	2020-04-01	Asia/Japan	Tokyo Metropolitan Institute of Public Health	Pathogen Genomics Center, National Institute of Infectious Diseases	Tsuyoshi Sekizuka et al
EPI_ISL_685444	hcov/Japan/PG-1838/2020	2020-04-01	Asia/Japan	Tokyo Metropolitan Institute of Public Health	Pathogen Genomics Center, National Institute of Infectious Diseases	Tsuyoshi Sekizuka et al
EPI_ISL_685445	hcov/Japan/PG-1839/2020	2020-04-01	Asia/Japan	Tokyo Metropolitan Institute of Public Health	Pathogen Genomics Center, National Institute of Infectious Diseases	Tsuyoshi Sekizuka et al
EPI_ISL_685446	hcov/Japan/PG-1840/2020	2020-04-01	Asia/Japan	Tokyo Metropolitan Institute of Public Health	Pathogen Genomics Center, National Institute of Infectious Diseases	Tsuyoshi Sekizuka et al
EPI_ISL_685447	hcov/Japan/PG-1841/2020	2020-04-01	Asia/Japan	Tokyo Metropolitan Institute of Public Health	Pathogen Genomics Center, National Institute of Infectious Diseases	Tsuyoshi Sekizuka et al
EPI_ISL_685448	hcov/Japan/PG-1842/2020	2020-04-01	Asia/Japan	Tokyo Metropolitan Institute of Public Health	Pathogen Genomics Center, National Institute of Infectious Diseases	Tsuyoshi Sekizuka et al
EPI_ISL_685449	hcov/Japan/PG-1843/2020	2020-04-01	Asia/Japan	Tokyo Metropolitan Institute of Public Health	Pathogen Genomics Center, National Institute of Infectious Diseases	Tsuyoshi Sekizuka et al
EPI_ISL_685450	hcov/Japan/PG-1844/2020	2020-04-01	Asia/Japan	Tokyo Metropolitan Institute of Public Health	Pathogen Genomics Center, National Institute of Infectious Diseases	Tsuyoshi Sekizuka et al
EPI_ISL_685451	hcov/Japan/PG-1845/2020	2020-04-01	Asia/Japan	Tokyo Metropolitan Institute of Public Health	Pathogen Genomics Center, National Institute of Infectious Diseases	Tsuyoshi Sekizuka et al
EPI_ISL_685452	hcov/Japan/PG-1846/2020	2020-04-01	Asia/Japan	Tokyo Metropolitan Institute of Public Health	Pathogen Genomics Center, National Institute of Infectious Diseases	Tsuyoshi Sekizuka et al
EPI_ISL_685453	hcov/Japan/PG-1847/2020	2020-04-01	Asia/Japan	Tokyo Metropolitan Institute of Public Health	Pathogen Genomics Center, National Institute of Infectious Diseases	Tsuyoshi Sekizuka et al
EPI_ISL_685454	hcov/Japan/PG-1848/2020	2020-05-01	Asia/Japan	Tokyo Metropolitan Institute of Public Health	Pathogen Genomics Center, National Institute of Infectious Diseases	Tsuyoshi Sekizuka et al
EPI_ISL_685455	hcov/Japan/PG-1849/2020	2020-05-01	Asia/Japan	Tokyo Metropolitan Institute of Public Health	Pathogen Genomics Center, National Institute of Infectious Diseases	Tsuyoshi Sekizuka et al
EPI_ISL_685456	hcov/Japan/PG-1850/2020	2020-05-01	Asia/Japan	Tokyo Metropolitan Institute of Public Health	Pathogen Genomics Center, National Institute of Infectious Diseases	Tsuyoshi Sekizuka et al
EPI_ISL_685457	hcov/Japan/PG-1851/2020	2020-05-01	Asia/Japan	Tokyo Metropolitan Institute of Public Health	Pathogen Genomics Center, National Institute of Infectious Diseases	Tsuyoshi Sekizuka et al
EPI_ISL_685458	hcov/Japan/PG-1852/2020	2020-05-01	Asia/Japan	Tokyo Metropolitan Institute of Public Health	Pathogen Genomics Center, National Institute of Infectious Diseases	Tsuyoshi Sekizuka et al
EPI_ISL_685459	hcov/Japan/PG-1853/2020	2020-05-01	Asia/Japan	Tokyo Metropolitan Institute of Public Health	Pathogen Genomics Center, National Institute of Infectious Diseases	Tsuyoshi Sekizuka et al
EPI_ISL_685460	hcov/Japan/PG-1854/2020	2020-05-01	Asia/Japan	Tokyo Metropolitan Institute of Public Health	Pathogen Genomics Center, National Institute of Infectious Diseases	Tsuyoshi Sekizuka et al
EPI_ISL_685461	hcov/Japan/PG-1855/2020	2020-05-01	Asia/Japan	Tokyo Metropolitan Institute of Public Health	Pathogen Genomics Center, National Institute of Infectious Diseases	Tsuyoshi Sekizuka et al
EPI_ISL_685462	hcov/Japan/PG-1856/2020	2020-05-01	Asia/Japan	Tokyo Metropolitan Institute of Public Health	Pathogen Genomics Center, National Institute of Infectious Diseases	Tsuyoshi Sekizuka et al
EPI_ISL_685463	hcov/Japan/PG-1857/2020	2020-05-01	Asia/Japan	Tokyo Metropolitan Institute of Public Health	Pathogen Genomics Center, National Institute of Infectious Diseases	Tsuyoshi Sekizuka et al
EPI_ISL_685464	hcov/Japan/PG-1858/2020	2020-05-01	Asia/Japan	Tokyo Metropolitan Institute of Public Health	Pathogen Genomics Center, National Institute of Infectious Diseases	Tsuyoshi Sekizuka et al
EPI_ISL_685465	hcov/Japan/PG-1859/2020	2020-05-01	Asia/Japan	Tokyo Metropolitan Institute of Public Health	Pathogen Genomics Center, National Institute of Infectious Diseases	Tsuyoshi Sekizuka et al
EPI_ISL_685466	hcov/Japan/PG-1860/2020	2020-05-01	Asia/Japan	Tokyo Metropolitan Institute of Public Health	Pathogen Genomics Center, National Institute of Infectious Diseases	Tsuyoshi Sekizuka et al
EPI_ISL_685467	hcov/Japan/PG-1861/2020	2020-05-01	Asia/Japan	Tokyo Metropolitan Institute of Public Health	Pathogen Genomics Center, National Institute of Infectious Diseases	Tsuyoshi Sekizuka et al
EPI_ISL_685468	hcov/Japan/PG-1862/2020	2020-05-01	Asia/Japan	Tokyo Metropolitan Institute of Public Health	Pathogen Genomics Center, National Institute of Infectious Diseases	Tsuyoshi Sekizuka et al
EPI_ISL_685469	hcov/Japan/PG-1863/2020	2020-05-01	Asia/Japan	Tokyo Metropolitan Institute of Public Health	Pathogen Genomics Center, National Institute of Infectious Diseases	Tsuyoshi Sekizuka et al
EPI_ISL_685470	hcov/Japan/PG-1864/2020	2020-05-01	Asia/Japan	Tokyo Metropolitan Institute of Public Health	Pathogen Genomics Center, National Institute of Infectious Diseases	Tsuyoshi Sekizuka et al
EPI_ISL_685471	hcov/Japan/PG-1865/2020	2020-05-01	Asia/Japan	Tokyo Metropolitan Institute of Public Health	Pathogen Genomics Center, National Institute of Infectious Diseases	Tsuyoshi Sekizuka et al
EPI_ISL_685472	hcov/Japan/PG-1866/2020	2020-05-01	Asia/Japan	Tokyo Metropolitan Institute of Public Health	Pathogen Genomics Center, National Institute of Infectious Diseases	Tsuyoshi Sekizuka et al
EPI_ISL_685473	hcov/Japan/PG-1867/2020	2020-05-01	Asia/Japan	Tokyo Metropolitan Institute of Public Health	Pathogen Genomics Center, National Institute of Infectious Diseases	Tsuyoshi Sekizuka et al
EPI_ISL_685474	hcov/Japan/PG-1868/2020	2020-05-01	Asia/Japan	Tokyo Metropolitan Institute of Public Health	Pathogen Genomics Center, National Institute of Infectious Diseases	Tsuyoshi Sekizuka et al
EPI_ISL_685475	hcov/Japan/PG-1869/2020	2020-05-01	Asia/Japan	Tokyo Metropolitan Institute of Public Health	Pathogen Genomics Center, National Institute of Infectious Diseases	Tsuyoshi Sekizuka et al
EPI_ISL_685476	hcov/Japan/PG-1870/2020	2020-05-01	Asia/Japan	Tokyo Metropolitan Institute of Public Health	Pathogen Genomics Center, National Institute of Infectious Diseases	Tsuyoshi Sekizuka et al
EPI_ISL_685477	hcov/Japan/PG-1871/2020	2020-05-01	Asia/Japan	Tokyo Metropolitan Institute of Public Health	Pathogen Genomics Center, National Institute of Infectious Diseases	Tsuyoshi Sekizuka et al
EPI_ISL_685478	hcov/Japan/PG-1872/2020	2020-05-01	Asia/Japan	Tokyo Metropolitan Institute of Public Health	Pathogen Genomics Center, National Institute of Infectious Diseases	Tsuyoshi Sekizuka et al
EPI_ISL_685479	hcov/Japan/PG-1873/2020	2020-05-01	Asia/Japan	Tokyo Metropolitan Institute of Public Health	Pathogen Genomics Center, National Institute of Infectious Diseases	Tsuyoshi Sekizuka et al
EPI_ISL_685480	hcov/Japan/PG-1874/2020	2020-05-01	Asia/Japan	Tokyo Metropolitan Institute of Public Health	Pathogen Genomics Center, National Institute of Infectious Diseases	Tsuyoshi Sekizuka et al
EPI_ISL_685481	hcov/Japan/PG-1875/2020	2020-05-01	Asia/Japan	Tokyo Metropolitan Institute of Public Health	Pathogen Genomics Center, National Institute of Infectious Diseases	Tsuyoshi Sekizuka et al
EPI_ISL_685482	hcov/Japan/PG-1876/2020	2020-05-01	Asia/Japan	Tokyo Metropolitan Institute of Public Health	Pathogen Genomics Center, National Institute of Infectious Diseases	Tsuyoshi Sekizuka et al
EPI_ISL_685483	hcov/Japan/PG-1877/2020	2020-05-01	Asia/Japan	Tokyo Metropolitan Institute of Public Health	Pathogen Genomics Center, National Institute of Infectious Diseases	Tsuyoshi Sekizuka et al
EPI_ISL_685484	hcov/Japan/PG-1878/2020	2020-05-01	Asia/Japan	Tokyo Metropolitan Institute of Public Health	Pathogen Genomics Center, National Institute of Infectious Diseases	Tsuyoshi Sekizuka et al
EPI_ISL_685485	hcov/Japan/PG-1879/2020	2020-05-01	Asia/Japan	Tokyo Metropolitan Institute of Public Health	Pathogen Genomics Center, National Institute of Infectious Diseases	Tsuyoshi Sekizuka et al
EPI_ISL_685486	hcov/Japan/PG-1880/2020	2020-05-01	Asia/Japan	Tokyo Metropolitan Institute of Public Health	Pathogen Genomics Center, National Institute of Infectious Diseases	Tsuyoshi Sekizuka et al
EPI_ISL_685487	hcov/Japan/PG-1881/2020	2020-05-01	Asia/Japan	Tokyo Metropolitan Institute of Public Health	Pathogen Genomics Center, National Institute of Infectious Diseases	Tsuyoshi Sekizuka et al
EPI_ISL_685488	hcov/Japan/PG-1882/2020	2020-05-01	Asia/Japan	Tokyo Metropolitan Institute of Public Health	Pathogen Genomics Center, National Institute of Infectious Diseases	Tsuyoshi Sekizuka et al
EPI_ISL_685489	hcov/Japan/PG-1883/2020	2020-05-01	Asia/Japan	Tokyo Metropolitan Institute of Public Health	Pathogen Genomics Center, National Institute of Infectious Diseases	Tsuyoshi Sekizuka et al
EPI_ISL_685490	hcov/Japan/PG-1884/2020	2020-05-01	Asia/Japan	Tokyo Metropolitan Institute of Public Health	Pathogen Genomics Center, National Institute of Infectious Diseases	Tsuyoshi Sekizuka et al
EPI_ISL_685491	hcov/Japan/PG-1885/2020	2020-05-01	Asia/Japan	Tokyo Metropolitan Institute of Public Health	Pathogen Genomics Center, National Institute of Infectious Diseases	Tsuyoshi Sekizuka et al
EPI_ISL_685492	hcov/Japan/PG-1886/2020	2020-05-01	Asia/Japan	Tokyo Metropolitan Institute of Public Health	Pathogen Genomics Center, National Institute of Infectious Diseases	Tsuyoshi Sekizuka et al
EPI_ISL_685493	hcov/Japan/PG-1887/2020	2020-05-01	Asia/Japan	Tokyo Metropolitan Institute of Public Health	Pathogen Genomics Center, National Institute of Infectious Diseases	Tsuyoshi Sekizuka et al
EPI_ISL_685494	hcov/Japan/PG-1888/2020	2020-05-01	Asia/Japan	Tokyo Metropolitan Institute of Public Health	Pathogen Genomics Center, National Institute of Infectious Diseases	Tsuyoshi Sekizuka et al
EPI_ISL_685495	hcov/Japan/PG-1889/2020	2020-05-01	Asia/Japan	Tokyo Metropolitan Institute of Public Health	Pathogen Genomics Center, National Institute of Infectious Diseases	Tsuyoshi Sekizuka et al
EPI_ISL_685496	hcov/Japan/PG-1890/2020	2020-05-01	Asia/Japan	Tokyo Metropolitan Institute of Public Health	Pathogen Genomics Center, National Institute of Infectious Diseases	Tsuyoshi Sekizuka et al
EPI_ISL_685497	hcov/Japan/PG-1891/2020	2020-05-01	Asia/Japan	Tokyo Metropolitan Institute of Public Health	Pathogen Genomics Center, National Institute of Infectious Diseases	Tsuyoshi Sekizuka et al
EPI_ISL_685498	hcov/Japan/PG-1892/2020	2020-04-01	Asia/Japan/Yamagata	Yamagata Prefectural Institute of Public Health	Pathogen Genomics Center, National Institute of Infectious Diseases	Tsuyoshi Sekizuka et al
EPI_ISL_685499	hcov/Japan/PG-1893/2020	2020-04-01	Asia/Japan/Yamagata	Yamagata Prefectural Institute of Public Health	Pathogen Genomics Center, National Institute of Infectious Diseases	Tsuyoshi Sekizuka et al
EPI_ISL_685500	hcov/Japan/PG-1894/2020	2020-04-01	Asia/Japan/Yamagata	Yamagata Prefectural Institute of Public Health	Pathogen Genomics Center, National Institute of Infectious Diseases	Tsuyoshi Sekizuka et al
EPI_ISL_685501	hcov/Japan/PG-1895/2020	2020-04-01	Asia/Japan/Yamagata	Yamagata Prefectural Institute of Public Health	Pathogen Genomics Center, National Institute of Infectious Diseases	Tsuyoshi Sekizuka et al
EPI_ISL_685502	hcov/Japan/PG-1896/2020	2020-05-01	Asia/Japan/Yamagata	Yamagata Prefectural Institute of Public Health	Pathogen Genomics Center, National Institute of Infectious Diseases	Tsuyoshi Sekizuka et al
EPI_ISL_685503	hcov/Japan/PG-1897/2020	2020-04-01	Asia/Japan/Yamagata	Yamagata Prefectural Institute of Public Health	Pathogen Genomics Center, National Institute of Infectious Diseases	Tsuyoshi Sekizuka et al
EPI_ISL_685504	hcov/Japan/PG-1898/2020	2020-04-01	Asia/Japan/Yamagata	Yamagata Prefectural Institute of Public Health	Pathogen Genomics Center, National Institute of Infectious Diseases	Tsuyoshi Sekizuka et al
EPI_ISL_685505	hcov/Japan/PG-1899/2020	2020-05-01	Asia/Japan	Pathogen Genomics Center, National Institute of Infectious Diseases	Pathogen Genomics Center, National Institute of Infectious Diseases	Tsuyoshi Sekizuka et al
EPI_ISL_685506	hcov/Japan/PG-1900/2020	2020-04-01	Asia/Japan	Pathogen Genomics Center, National Institute of Infectious Diseases	Pathogen Genomics Center, National Institute of Infectious Diseases	Tsuyoshi Sekizuka et al
EPI_ISL_685507	hcov/Japan/PG-1901/2020	2020-04-01	Asia/Japan	Pathogen Genomics Center, National Institute of Infectious Diseases	Pathogen Genomics Center, National Institute of Infectious Diseases	Tsuyoshi Sekizuka et al
EPI_ISL_685508	hcov/Japan/PG-1902/2020	2020-04-01	Asia/Japan	Pathogen Genomics Center, National Institute of Infectious Diseases	Pathogen Genomics Center, National Institute of Infectious Diseases	Tsuyoshi Sekizuka et al
EPI_ISL_685509	hcov/Japan/PG-1903/2020	2020-04-01	Asia/Japan	Pathogen Genomics Center, National Institute of Infectious Diseases	Pathogen Genomics Center, National Institute of Infectious Diseases	Tsuyoshi Sekizuka et al
EPI_ISL_685510	hcov/Japan/PG-1904/2020	2020-04-01	Asia/Japan	Pathogen Genomics Center, National Institute of Infectious Diseases	Pathogen Genomics Center, National Institute of Infectious Diseases	Tsuyoshi Sekizuka et al
EPI_ISL_685511	hcov/Japan/PG-1905/2020	2020-04-01	Asia/Japan	Pathogen Genomics Center, National Institute of Infectious Diseases	Pathogen Genomics Center, National Institute of Infectious Diseases	Tsuyoshi Sekizuka et al
EPI_ISL_685512	hcov/Japan/PG-1906/2020	2020-04-01	Asia/Japan	Pathogen Genomics Center, National Institute of Infectious Diseases	Pathogen Genomics Center, National Institute of Infectious Diseases	Tsuyoshi Sekizuka et al
EPI_ISL_685513	hcov/Japan/PG-1907/2020	2020-04-01	Asia/Japan	Pathogen Genomics Center, National Institute of Infectious Diseases	Pathogen Genomics Center, National Institute of Infectious Diseases	Tsuyoshi Sekizuka et al
EPI_ISL_685514	hcov/Japan/PG-1908/2020	2020-04-01	Asia/Japan	Pathogen Genomics Center, National Institute of Infectious Diseases	Pathogen Genomics Center, National Institute of Infectious Diseases	Tsuyoshi Sekizuka et al
EPI_ISL_685515	hcov/Japan/PG-1909/2020	2020-04-01	Asia/Japan	Pathogen Genomics Center, National Institute of Infectious Diseases	Pathogen Genomics Center, National Institute of Infectious Diseases	Tsuyoshi Sekizuka et al
EPI_ISL_685516	hcov/Japan/PG-1910/2020	2020-04-01	Asia/Japan	Pathogen Genomics Center, National Institute of Infectious Diseases	Pathogen Genomics Center, National Institute of Infectious Diseases	Tsuyoshi Sekizuka et al
EPI_ISL_685517	hcov/Japan/PG-1911/2020	2020-04-01	Asia/Japan	Pathogen Genomics Center, National Institute of Infectious Diseases	Pathogen Genomics Center, National Institute of Infectious Diseases	Tsuyoshi Sekizuka et al
EPI_ISL_685518	hcov/Japan/PG-1912/2020	2020-04-01	Asia/Japan	Pathogen Genomics Center, National Institute of Infectious Diseases	Pathogen Genomics Center, National Institute of Infectious Diseases	Tsuyoshi Sekizuka et al
EPI_ISL_685519	hcov/Japan/PG-1913/2020	2020-04-01	Asia/Japan	Pathogen Genomics Center, National Institute of Infectious Diseases	Pathogen Genomics Center, National Institute of Infectious Diseases	Tsuyoshi Sekizuka et al
EPI_ISL_685520	hcov/Japan/PG-1914/2020	2020-04-01	Asia/Japan	Pathogen Genomics Center, National Institute of Infectious Diseases	Pathogen Genomics Center, National Institute of Infectious Diseases	Tsuyoshi Sekizuka et al
EPI_ISL_685521	hcov/Japan/PG-1915/2020	2020-05-01	Asia/Japan	Pathogen Genomics Center, National Institute of Infectious Diseases	Pathogen Genomics Center, National Institute of Infectious Diseases	Tsuyoshi Sekizuka et al
EPI_ISL_685522	hcov/Japan/PG-1916/2020	2020-05-01	Asia/Japan	Pathogen Genomics Center, National Institute of Infectious Diseases	Pathogen Genomics Center, National Institute of Infectious Diseases	Tsuyoshi Sekizuka et al
EPI_ISL_685523	hcov/Japan/PG-1917/2020	2020-05-01	Asia/Japan	Pathogen Genomics Center, National Institute of Infectious Diseases	Pathogen Genomics Center, National Institute of Infectious Diseases	Tsuyoshi Sekizuka et al
EPI_ISL_685524	hcov/Japan/PG-1918/2020	2020-03-01	Asia/Japan	Pathogen Genomics Center, National Institute of Infectious Diseases	Pathogen Genomics Center, National Institute of Infectious Diseases	Tsuyoshi Sekizuka et al
EPI_ISL_685525	hcov/Japan/PG-1919/2020	2020-03-01	Asia/Japan	Pathogen Genomics Center, National Institute of Infectious Diseases	Pathogen Genomics Center, National Institute of Infectious Diseases	Tsuyoshi Sekizuka et al
EPI_ISL_685526	hcov/Japan/PG-1920/2020	2020-03-01	Asia/Japan	Pathogen Genomics Center, National Institute of Infectious Diseases	Pathogen Genomics Center, National Institute of Infectious Diseases	Tsuyoshi Sekizuka et al
EPI_ISL_685527	hcov/Japan/PG-1921/2020	2020-03-01	Asia/Japan	Pathogen Genomics Center, National Institute of Infectious Diseases	Pathogen Genomics Center, National Institute of Infectious Diseases	Tsuyoshi Sekizuka et al
EPI_ISL_685528	hcov/Japan/PG-1922/2020	2020-04-01	Asia/Japan	Pathogen Genomics Center, National Institute of Infectious Diseases	Pathogen Genomics Center, National Institute of Infectious Diseases	Tsuyoshi Sekizuka et al
EPI_ISL_685529	hcov/Japan/PG-1923/2020	2020-04-01	Asia/Japan	Pathogen Genomics Center, National Institute of Infectious Diseases	Pathogen Genomics Center, National Institute of Infectious Diseases	Tsuyoshi Sekizuka et al
EPI_ISL_685530	hcov/Japan/PG-1924/2020	2020-04-01	Asia/Japan	Pathogen Genomics Center, National Institute of Infectious Diseases	Pathogen Genomics Center, National Institute of Infectious Diseases	Tsuyoshi Sekizuka et al
EPI_ISL_685531	hcov/Japan/PG-1925/2020	2020-04-01	Asia/Japan	Pathogen Genomics Center, National Institute of Infectious Diseases	Pathogen Genomics Center, National Institute of Infectious Diseases	Tsuyoshi Sekizuka et al
EPI_ISL_685532	hcov/Japan/PG-1926/2020	2020-04-01	Asia/Japan	Pathogen Genomics Center, National Institute of Infectious Diseases	Pathogen Genomics Center, National Institute of Infectious Diseases	Tsuyoshi Sekizuka et al
EPI_ISL_685533	hcov/Japan/PG-1927/2020	2020-04-01	Asia/Japan	Pathogen Genomics Center, National Institute of Infectious Diseases	Pathogen Genomics Center, National Institute of Infectious Diseases	Tsuyoshi Sekizuka et al
EPI_ISL_685534	hcov/Japan/PG-1928/2020	2020-04-01	Asia/Japan	Pathogen Genomics Center, National Institute of Infectious Diseases	Pathogen Genomics Center, National Institute of Infectious Diseases	Tsuyoshi Sekizuka et al
EPI_ISL_685535	hcov/Japan/PG-1929/2020	2020-04-01	Asia/Japan	Pathogen Genomics Center, National Institute of Infectious Diseases	Pathogen Genomics Center, National Institute of Infectious Diseases	Tsuyoshi Sekizuka et al
EPI_ISL_685536	hcov/Japan/PG-1930/2020	2020-04-01	Asia/Japan	Pathogen Genomics Center, National Institute of Infectious Diseases	Pathogen Genomics Center, National Institute of Infectious Diseases	Tsuyoshi Sekizuka et al
EPI_ISL_685537	hcov/Japan/PG-1931/2020	2020-04-01	Asia/Japan	Pathogen Genomics Center, National Institute of Infectious Diseases	Pathogen Genomics Center, National Institute of Infectious Diseases	Tsuyoshi Sekizuka et al
EPI_ISL_685538	hcov/Japan/PG-1932/2020	2020-04-01	Asia/Japan	Pathogen Genomics Center, National Institute of Infectious Diseases	Pathogen Genomics Center, National Institute of Infectious Diseases	Tsuyoshi Sekizuka et al
EPI_ISL_685539	hcov/Japan/PG-1933/2020	2020-04-01	Asia/Japan	Pathogen Genomics Center, National Institute of Infectious Diseases	Pathogen Genomics Center, National Institute of Infectious Diseases	Tsuyoshi Sekizuka et al
EPI_ISL_685540	hcov/Japan/PG-1934/2020	2020-04-01	Asia/Japan	Pathogen Genomics Center, National Institute of Infectious Diseases	Pathogen Genomics Center, National Institute of Infectious Diseases	Tsuyoshi Sekizuka et al
EPI_ISL_685541	hcov/Japan/PG-1935/2020	2020-04-01	Asia/Japan	Pathogen Genomics Center, National Institute of Infectious Diseases	Pathogen Genomics Center, National Institute of Infectious Diseases	Tsuyoshi Sekizuka et al
EPI_ISL_685542	hcov/Japan/PG-1936/2020	2020-04-01	Asia/Japan	Pathogen Genomics Center, National Institute of Infectious Diseases	Pathogen Genomics Center, National Institute of Infectious Diseases	Tsuyoshi Sekizuka et al
EPI_ISL_685543	hcov/Japan/PG-1937/2020	2020-04-01	Asia/Japan	Pathogen Genomics Center, National Institute of Infectious Diseases	Pathogen Genomics Center, National Institute of Infectious Diseases	Tsuyoshi Sekizuka et al
EPI_ISL_685544	hcov/Japan/PG-1938/2020	2020-04-01	Asia/Japan	Pathogen Genomics Center, National Institute of Infectious Diseases	Pathogen Genomics Center, National Institute of Infectious Diseases	Tsuyoshi Sekizuka et al
EPI_ISL_685545	hcov/Japan/PG-1939/2020	2020-04-01	Asia/Japan	Pathogen Genomics Center, National Institute of Infectious Diseases	Pathogen Genomics Center, National Institute of Infectious Diseases	Tsuyoshi Sekizuka et al
EPI_ISL_685546	hcov/Japan/PG-1940/2020	2020-04-01	Asia/Japan	Pathogen Genomics Center, National Institute of Infectious Diseases	Pathogen Genomics Center, National Institute of Infectious Diseases	Tsuyoshi Sekizuka et al
EPI_ISL_685547	hcov/Japan/PG-1941/2020	2020-04-01	Asia/Japan	Pathogen Genomics Center, National Institute of Infectious Diseases	Pathogen Genomics Center, National Institute of Infectious Diseases	Tsuyoshi Sekizuka et al
EPI_ISL_685548	hcov/Japan/PG-1942/2020	2020-04-01	Asia/Japan	Pathogen Genomics Center, National Institute of Infectious Diseases	Pathogen Genomics Center, National Institute of Infectious Diseases	Tsuyoshi Sekizuka et al
EPI_ISL_685549	hcov/Japan/PG-1943/2020	2020-04-01	Asia/Japan	Pathogen Genomics Center, National Institute of Infectious Diseases	Pathogen Genomics Center, National Institute of Infectious Diseases	Tsuyoshi Sekizuka et al
EPI_ISL_685550	hcov/Japan/PG-1944/2020	2020-04-01	Asia/Japan	Pathogen Genomics Center, National Institute of Infectious Diseases	Pathogen Genomics Center, National Institute of Infectious Diseases	Tsuyoshi Sekizuka et al
EPI_ISL_685551	hcov/Japan/PG-1945/2020	2020-04-01	Asia/Japan	Pathogen Genomics Center, National Institute of Infectious Diseases	Pathogen Genomics Center, National Institute of Infectious Diseases	Tsuyoshi Sekizuka et al
EPI_ISL_685552	hcov/Japan/PG-1946/2020	2020-04-01	Asia/Japan	Pathogen Genomics Center, National Institute of Infectious Diseases	Pathogen Genomics Center, National Institute of Infectious Diseases	Tsuyoshi Sekizuka et al
EPI_ISL_685553	hcov/Japan/PG-1947/2020	2020-04-01	Asia/Japan	Pathogen Genomics Center, National Institute of Infectious Diseases	Pathogen Genomics Center, National Institute of Infectious Diseases	Tsuyoshi Sekizuka et al
EPI_ISL_685554	hcov/Japan/PG-1948/2020	2020-04-01	Asia/Japan	Pathogen Genomics Center, National Institute of Infectious Diseases	Pathogen Genomics Center, National Institute of Infectious Diseases	Tsuyoshi Sekizuka et al
EPI_ISL_685555	hcov/Japan/PG-1949/2020	2020-04-01	Asia/Japan	Pathogen Genomics Center, National Institute of Infectious Diseases	Pathogen Genomics Center, National Institute of Infectious Diseases	Tsuyoshi Sekizuka et al
EPI_ISL_685556	hcov/Japan/PG-1950/2020	2020-04-01	Asia/Japan	Pathogen Genomics Center, National Institute of Infectious Diseases	Pathogen Genomics Center, National Institute of Infectious Diseases	Tsuyoshi Sekizuka et al
EPI_ISL_685557	hcov/Japan/PG-1951/2020	2020-04-01	Asia/Japan	Pathogen Genomics Center, National Institute of Infectious Diseases	Pathogen Genomics Center, National Institute of Infectious Diseases	Tsuyoshi Sekizuka et al
EPI_ISL_685558	hcov/Japan/PG-1952/2020	2020-04-01	Asia/Japan	Pathogen Genomics Center, National Institute of Infectious Diseases	Pathogen Genomics Center, National Institute of Infectious Diseases	Tsuyoshi Sekizuka et al
EPI_ISL_685559	hcov/Japan/PG-1953/2020	2020-04-01	Asia/Japan	Pathogen Genomics Center, National Institute of Infectious Diseases	Pathogen Genomics Center, National Institute of Infectious Diseases	Tsuyoshi Sekizuka et al
EPI_ISL_685560	hcov/Japan/PG-1954/2020	2020-04-01	Asia/Japan	Pathogen Genomics Center, National Institute of Infectious Diseases	Pathogen Genomics Center, National Institute of Infectious Diseases	Tsuyoshi Sekizuka et al
EPI_ISL_685561	hcov/Japan/PG-1955/2020	2020-04-01	Asia/Japan	Pathogen Genomics Center, National Institute of Infectious Diseases	Pathogen Genomics Center, National Institute of Infectious Diseases	Tsuyoshi Sekizuka et al
EPI_ISL_685562	hcov/Japan/PG-1956/2020	2020-04-01	Asia/Japan	Pathogen Genomics Center, National Institute of Infectious Diseases	Pathogen Genomics Center, National Institute of Infectious Diseases	Tsuyoshi Sekizuka et al
EPI_ISL_685563	hcov/Japan/PG-1957/2020	2020-04-01	Asia/Japan	Pathogen Genomics Center, National Institute of Infectious Diseases	Pathogen Genomics Center, National Institute of Infectious Diseases	Tsuyoshi Sekizuka et al
EPI_ISL_685564	hcov/Japan/PG-1958/2020	2020-04-01	Asia/Japan	Pathogen Genomics Center, National Institute of Infectious Diseases	Pathogen Genomics Center, National Institute of Infectious Diseases	Tsuyoshi Sekizuka et al
EPI_ISL_685565	hcov/Japan/PG-1959/2020	2020-04-01	Asia/Japan	Pathogen Genomics Center, National Institute of Infectious Diseases	Pathogen Genomics Center, National Institute of Infectious Diseases	Tsuyoshi Sekizuka et al
EPI_ISL_685566	hcov/Japan/PG-1960/2020	2020-04-01	Asia/Japan	Pathogen Genomics Center, National Institute of Infectious Diseases	Pathogen Genomics Center, National Institute of Infectious Diseases	Tsuyoshi Sekizuka et al
EPI_ISL_685567	hcov/Japan/PG-1961/2020	2020-04-01	Asia/Japan	Pathogen Genomics Center, National Institute of Infectious Diseases	Pathogen Genomics Center, National Institute of Infectious Diseases	Tsuyoshi Sekizuka et al
EPI_ISL_685568	hcov/Japan/PG-1962/2020	2020-04-01	Asia/Japan	Pathogen Genomics Center, National Institute of Infectious Diseases	Pathogen Genomics Center, National Institute of Infectious Diseases	Tsuyoshi Sekizuka et al
EPI_ISL_685569	hcov/Japan/PG-1963/2020	2020-04-01	Asia/Japan	Pathogen Genomics Center, National Institute of Infectious Diseases	Pathogen Genomics Center, National Institute of Infectious Diseases	Tsuyoshi Sekizuka et al
EPI_ISL_685570	hcov/Japan/PG-1964/2020	2020-04-01	Asia/Japan	Pathogen Genomics Center, National Institute of Infectious Diseases	Pathogen Genomics Center, National Institute of Infectious Diseases	Tsuyoshi Sekizuka et al
EPI_ISL_685571	hcov/Japan/PG-1965/2020	2020-04-01	Asia/Japan	Pathogen Genomics Center, National Institute of Infectious Diseases	Pathogen Genomics Center, National Institute of Infectious Diseases	Tsuyoshi Sekizuka et al
EPI_ISL_685572	hcov/Japan/PG-1966/2020	2020-04-01	Asia/Japan	Pathogen Genomics Center, National Institute of Infectious Diseases	Pathogen Genomics Center, National Institute of Infectious Diseases	Tsuyoshi Sekizuka et al
EPI_ISL_685573	hcov/Japan/PG-1967/2020	2020-04-01	Asia/Japan	Pathogen Genomics Center, National Institute of Infectious Diseases	Pathogen Genomics Center, National Institute of Infectious Diseases	Tsuyoshi Sekizuka et al
EPI_ISL_685574	hcov/Japan/PG-1968/2020	2020-05-01	Asia/Japan	Pathogen Genomics Center, National Institute of Infectious Diseases	Pathogen Genomics Center, National Institute of Infectious Diseases	Tsuyoshi Sekizuka et al
EPI_ISL_685575	hcov/Japan/PG-1969/2020	2020-05-01	Asia/Japan	Pathogen Genomics Center, National Institute of Infectious Diseases	Pathogen Genomics Center, National Institute of Infectious Diseases	Tsuyoshi Sekizuka et al
EPI_ISL_685576	hcov/Japan/PG-1970/2020	2020-05-01	Asia/Japan	Pathogen Genomics Center, National Institute of Infectious Diseases	Pathogen Genomics Center, National Institute of Infectious Diseases	Tsuyoshi Sekizuka et al
EPI_ISL_685577	hcov/Japan/PG-1971/2020	2020-05-01	Asia/Japan	Pathogen Genomics Center, National Institute of Infectious Diseases	Pathogen Genomics Center, National Institute of Infectious Diseases	Tsuyoshi Sekizuka et al
EPI_ISL_685578	hcov/Japan/PG-1972/2020	2020-05-01	Asia/Japan	Pathogen Genomics Center, National Institute of Infectious Diseases	Pathogen Genomics Center, National Institute of Infectious Diseases	Tsuyoshi Sekizuka et al
EPI_ISL_685579	hcov/Japan/PG-1973/2020	2020-05-01	Asia/Japan	Pathogen Genomics Center, National Institute of Infectious Diseases	Pathogen Genomics Center, National Institute of Infectious Diseases	Tsuyoshi Sekizuka et al
EPI_ISL_685580	hcov/Japan/PG-1974/2020	2020-05-01	Asia/Japan	Pathogen Genomics Center, National Institute of Infectious Diseases	Pathogen Genomics Center, National Institute of Infectious Diseases	Tsuyoshi Sekizuka et al
EPI_ISL_685581	hcov/Japan/PG-1975/2020	2020-05-01	Asia/Japan	Pathogen Genomics Center, National Institute of Infectious Diseases	Pathogen Genomics Center, National Institute of Infectious Diseases	Tsuyoshi Sekizuka et al
EPI_ISL_685582	hcov/Japan/PG-1976/2020	2020-05-01	Asia/Japan	Pathogen Genomics Center, National Institute of Infectious Diseases	Pathogen Genomics Center, National Institute of Infectious Diseases	Tsuyoshi Sekizuka et al
EPI_ISL_685583	hcov/Japan/PG-1977/2020	2020-05-01	Asia/Japan	Pathogen Genomics Center, National Institute of Infectious Diseases	Pathogen Genomics Center, National Institute of Infectious Diseases	Tsuyoshi Sekizuka et al
EPI_ISL_685584	hcov/Japan/PG-1978/2020	2020-02-01	Asia/Japan	Pathogen Genomics Center, National Institute of Infectious Diseases	Pathogen Genomics Center, National Institute of Infectious Diseases	Tsuyoshi Sekizuka et al
EPI_ISL_685585	hcov/Japan/PG-1979/2020	2020-02-01	Asia/Japan	Pathogen Genomics Center, National Institute of Infectious Diseases	Pathogen Genomics Center, National Institute of Infectious Diseases	Tsuyoshi Sekizuka et al
EPI_ISL_685586	hcov/Japan/PG-1980/2020	2020-03-01	Asia/Japan	Pathogen Genomics Center, National Institute of Infectious Diseases	Pathogen Genomics Center, National Institute of Infectious Diseases	Tsuyoshi Sekizuka et al
EPI_ISL_685587	hcov/Japan/PG-1981/2020	2020-04-01	Asia/Japan	Pathogen Genomics Center, National Institute of Infectious Diseases	Pathogen Genomics Center, National Institute of Infectious Diseases	Tsuyoshi Sekizuka et al
EPI_ISL_685588	hcov/Japan/PG-1982/2020	2020-04-01	Asia/Japan	Pathogen Genomics Center, National Institute of Infectious Diseases	Pathogen Genomics Center, National Institute of Infectious Diseases	Tsuyoshi Sekizuka et al
EPI_ISL_685589	hcov/Japan/PG-1983/2020	2020-04-01	Asia/Japan	Pathogen Genomics Center, National Institute of Infectious Diseases	Pathogen Genomics Center, National Institute of Infectious Diseases	Tsuyoshi Sekizuka et al
EPI_ISL_685590	hcov/Japan/PG-1984/2020	2020-04-01	Asia/Japan	Pathogen Genomics Center, National Institute of Infectious Diseases	Pathogen Genomics Center, National Institute of Infectious Diseases	Tsuyoshi Sekizuka et al
EPI_ISL_685591	hcov/Japan/PG-1985/2020	2020-04-01	Asia/Japan	Pathogen Genomics Center, National Institute of Infectious Diseases	Pathogen Genomics Center, National Institute of Infectious Diseases	Tsuyoshi Sekizuka et al
EPI_ISL_685592	hcov/Japan/PG-1986/2020	2020-04-01	Asia/Japan	Pathogen Genomics Center, National Institute of Infectious Diseases	Pathogen Genomics Center, National Institute of Infectious Diseases	Tsuyoshi Sekizuka et al
EPI_ISL_685593	hcov/Japan/PG-1987/2020	2020-04-01	Asia/Japan	Pathogen Genomics Center, National Institute of Infectious Diseases	Pathogen Genomics Center, National Institute of Infectious Diseases	Tsuyoshi Sekizuka et al
EPI_ISL_685594	hcov/Japan/PG-1989/2020	2020-04-01	Asia/Japan	Pathogen Genomics Center, National Institute of Infectious Diseases	Pathogen Genomics Center, National Institute of Infectious Diseases	Tsuyoshi Sekizuka et al
EPI_ISL_685595	hcov/Japan/PG-1990/2020	2020-04-01	Asia/Japan	Pathogen Genomics Center, National Institute of Infectious Diseases	Pathogen Genomics Center, National Institute of Infectious Diseases	Tsuyoshi Sekizuka et al
EPI_ISL_685596	hcov/Japan/PG-1991/2020	2020-04-01	Asia/Japan	Pathogen Genomics Center, National Institute of Infectious Diseases	Pathogen Genomics Center, National Institute of Infectious Diseases	Tsuyoshi Sekizuka et al
EPI_ISL_685597	hcov/Japan/PG-1992/2020	2020-04-01	Asia/Japan	Pathogen Genomics Center, National Institute of Infectious Diseases	Pathogen Genomics Center, National Institute of Infectious Diseases	Tsuyoshi Sekizuka et al
EPI_ISL_685598	hcov/Japan/PG-1993/2020	2020-04-01	Asia/Japan	Pathogen Genomics Center, National Institute of Infectious Diseases	Pathogen Genomics Center, National Institute of Infectious Diseases	Tsuyoshi Sekizuka et al
EPI_ISL_685599	hcov/Japan/PG-1994/2020	2020-04-01	Asia/Japan	Pathogen Genomics Center, National Institute of Infectious Diseases	Pathogen Genomics Center, National Institute of Infectious Diseases	Tsuyoshi Sekizuka et al
EPI_ISL_685600	hcov/Japan/PG-1995/2020	2020-04-01	Asia/Japan	Pathogen Genomics Center, National Institute of Infectious Diseases	Pathogen Genomics Center, National Institute of Infectious Diseases	Tsuyoshi Sekizuka et al
EPI_ISL_685601	hcov/Japan/PG-1996/2020	2020-04-01	Asia/Japan	Pathogen Genomics Center, National Institute of Infectious Diseases	Pathogen Genomics Center, National Institute of Infectious Diseases	Tsuyoshi Sekizuka et al
EPI_ISL_685602	hcov/Japan/PG-1997/2020	2020-04-01	Asia/Japan	Pathogen Genomics Center, National Institute of Infectious Diseases	Pathogen Genomics Center, National Institute of Infectious Diseases	Tsuyoshi Sekizuka et al
EPI_ISL_685603	hcov/Japan/PG-1998/2020	2020-04-01	Asia/Japan	Pathogen Genomics Center, National Institute of Infectious Diseases	Pathogen Genomics Center, National Institute of Infectious Diseases	Tsuyoshi Sekizuka et al
EPI_ISL_685604	hcov/Japan/PG-1999/2020	2020-05-01	Asia/Japan	Pathogen Genomics Center, National Institute of Infectious Diseases	Pathogen Genomics Center, National Institute of Infectious Diseases	Tsuyoshi Sekizuka et al
EPI_ISL_685605	hcov/Japan/PG-2000/2020	2020-05-01	Asia/Japan	Pathogen Genomics Center, National Institute of Infectious Diseases	Pathogen Genomics Center, National Institute of Infectious Diseases	Tsuyoshi Sekizuka et al
EPI_ISL_685606	hcov/Japan/PG-2001/2020	2020-03-01	Asia/Japan	Tokyo Metropolitan Institute of Public Health	Pathogen Genomics Center, National Institute of Infectious Diseases	Tsuyoshi Sekizuka et al
EPI_ISL_685607	hcov/Japan/PG-2002/2020	2020-04-01	Asia/Japan	Tokyo Metropolitan Institute of Public Health	Pathogen Genomics Center, National Institute of Infectious Diseases	Tsuyoshi Sekizuka et al
EPI_ISL_685608	hcov/Japan/PG-2003/2020	2020-04-01	Asia/Japan	Tokyo Metropolitan Institute of Public Health	Pathogen Genomics Center, National Institute of Infectious Diseases	Tsuyoshi Sekizuka et al
EPI_ISL_685609	hcov/Japan/PG-2004/2020	2020-04-01	Asia/Japan	Tokyo Metropolitan Institute of Public Health	Pathogen Genomics Center, National Institute of Infectious Diseases	Tsuyoshi Sekizuka et al
EPI_ISL_685610	hcov/Japan/PG-2005/2020	2020-04-01	Asia/Japan	Tokyo Metropolitan Institute of Public Health	Pathogen Genomics Center, National Institute of Infectious Diseases	Tsuyoshi Sekizuka et al
EPI_ISL_685611	hcov/Japan/PG-2006/2020	2020-04-01	Asia/Japan	Tokyo Metropolitan Institute of Public Health	Pathogen Genomics Center, National Institute of Infectious Diseases	Tsuyoshi Sekizuka et al
EPI_ISL_685612	hcov/Japan/PG-2007/2020	2020-04-01	Asia/Japan	Tokyo Metropolitan Institute of Public Health	Pathogen Genomics Center, National Institute of Infectious Diseases	Tsuyoshi Sekizuka et al
EPI_ISL_685613	hcov/Japan/PG-2008/2020	2020-04-01	Asia/Japan	Tokyo Metropolitan Institute of Public Health	Pathogen Genomics Center, National Institute of Infectious Diseases	Tsuyoshi Sekizuka et al
EPI_ISL_685614	hcov/Japan/PG-2009/2020	2020-04-01	Asia/Japan	Tokyo Metropolitan Institute of Public Health	Pathogen Genomics Center, National Institute of Infectious Diseases	Tsuyoshi Sekizuka et al
EPI_ISL_685615	hcov/Japan/PG-2010/2020	2020-04-01	Asia/Japan	Tokyo Metropolitan Institute of Public Health	Pathogen Genomics Center, National Institute of Infectious Diseases	Tsuyoshi Sekizuka et al
EPI_ISL_685616	hcov/Japan/PG-2011/2020	2020-04-01	Asia/Japan	Tokyo Metropolitan Institute of Public Health	Pathogen Genomics Center, National Institute of Infectious Diseases	Tsuyoshi Sekizuka et al
EPI_ISL_685617	hcov/Japan/PG-2012/2020	2020-03-01	Asia/Japan	Pathogen Genomics Center, National Institute of Infectious Diseases	Pathogen Genomics Center, National Institute of Infectious Diseases	Tsuyoshi Sekizuka et al
EPI_ISL_685618	hcov/Japan/PG-2013/2020	2020-03-01	Asia/Japan	Pathogen Genomics Center, National Institute of Infectious Diseases	Pathogen Genomics Center, National Institute of Infectious Diseases	Tsuyoshi Sekizuka et al
EPI_ISL_685619	hcov/Japan/PG-2014/2020	2020-03-01	Asia/Japan	Pathogen Genomics Center, National Institute of Infectious Diseases	Pathogen Genomics Center, National Institute of Infectious Diseases	Tsuyoshi Sekizuka et al
EPI_ISL_685620	hcov/Japan/PG-2015/2020	2020-03-01	Asia/Japan	Pathogen Genomics Center, National Institute of Infectious Diseases	Pathogen Genomics Center, National Institute of Infectious Diseases	Tsuyoshi Sekizuka et al
EPI_ISL_685621	hcov/Japan/PG-2016/2020	2020-03-01	Asia/Japan	Pathogen Genomics Center, National Institute of Infectious Diseases	Pathogen Genomics Center, National Institute of Infectious Diseases	Tsuyoshi Sekizuka et al
EPI_ISL_685622	hcov/Japan/PG-2017/2020	2020-03-01	Asia/Japan	Pathogen Genomics Center, National Institute of Infectious Diseases	Pathogen Genomics Center, National Institute of Infectious Diseases	Tsuyoshi Sekizuka et al
EPI_ISL_685623	hcov/Japan/PG-2018/2020	2020-04-01	Asia/Japan	Pathogen Genomics Center, National Institute of Infectious Diseases	Pathogen Genomics Center, National Institute of Infectious Diseases	Tsuyoshi Sekizuka et al
EPI_ISL_685624	hcov/Japan/PG-2019/2020	2020-04-01	Asia/Japan	Pathogen Genomics Center, National Institute of Infectious Diseases	Pathogen Genomics Center, National Institute of Infectious Diseases	Tsuyoshi Sekizuka et al
EPI_ISL_685625	hcov/Japan/PG-2020/2020	2020-04-01	Asia/Japan	Pathogen Genomics Center, National Institute of Infectious Diseases	Pathogen Genomics Center, National Institute of Infectious Diseases	Tsuyoshi Sekizuka et al
EPI_ISL_685626	hcov/Japan/PG-2021/2020	2020-04-01	Asia/Japan	Pathogen Genomics Center, National Institute of Infectious Diseases	Pathogen Genomics Center, National Institute of Infectious Diseases	Tsuyoshi Sekizuka et al
EPI_ISL_685627	hcov/Japan/PG-2022/2020	2020-04-01	Asia/Japan	Pathogen Genomics Center, National Institute of Infectious Diseases	Pathogen Genomics Center, National Institute of Infectious Diseases	Tsuyoshi Sekizuka et al
EPI_ISL_685628	hcov/Japan/PG-2023/2020	2020-04-01	Asia/Japan	Pathogen Genomics Center, National Institute of Infectious Diseases	Pathogen Genomics Center, National Institute of Infectious Diseases	Tsuyoshi Sekizuka et al
EPI_ISL_685629	hcov/Japan/PG-2024/2020	2020-04-01	Asia/Japan	Pathogen Genomics Center, National Institute of Infectious Diseases	Pathogen Genomics Center, National Institute of Infectious Diseases	Tsuyoshi Sekizuka et al
EPI_ISL_685630	hcov/Japan/PG-2025/2020	2020-04-01	Asia/Japan	Pathogen Genomics Center, National Institute of Infectious Diseases	Pathogen Genomics Center, National Institute of Infectious Diseases	Tsuyoshi Sekizuka et al
EPI_ISL_685631	hcov/Japan/PG-2026/2020	2020-04-01	Asia/Japan	Pathogen Genomics Center, National Institute of Infectious Diseases	Pathogen Genomics Center, National Institute of Infectious Diseases	Tsuyoshi Sekizuka et al
EPI_ISL_685632	hcov/Japan/PG-2027/2020	2020-04-01	Asia/Japan	Pathogen Genomics Center, National Institute of Infectious Diseases	Pathogen Genomics Center, National Institute of Infectious Diseases	Tsuyoshi Sekizuka et al
EPI_ISL_685633	hcov/Japan/PG-2028/2020	2020-04-01	Asia/Japan	Pathogen Genomics Center, National Institute of Infectious Diseases	Pathogen Genomics Center, National Institute of Infectious Diseases	Tsuyoshi Sekizuka et al
EPI_ISL_685634	hcov/Japan/PG-2029/2020	2020-04-01	Asia/Japan	Pathogen Genomics Center, National Institute of Infectious Diseases	Pathogen Genomics Center, National Institute of Infectious Diseases	Tsuyoshi Sekizuka et al
EPI_ISL_685635	hcov/Japan/PG-2030/2020	2020-04-01	Asia/Japan	Pathogen Genomics Center, National Institute of Infectious Diseases	Pathogen Genomics Center, National Institute of Infectious Diseases	Tsuyoshi Sekizuka et al
EPI_ISL_685636	hcov/Japan/PG-2031/2020	2020-04-01	Asia/Japan	Pathogen Genomics Center, National Institute of Infectious Diseases	Pathogen Genomics Center, National Institute of Infectious Diseases	Tsuyoshi Sekizuka et al
EPI_ISL_685637	hcov/Japan/PG-2032/2020	2020-04-01	Asia/Japan	Pathogen Genomics Center, National Institute of Infectious Diseases	Pathogen Genomics Center, National Institute of Infectious Diseases	Tsuyoshi Sekizuka et al
EPI_ISL_685638	hcov/Japan/PG-2033/2020	2020-05-01	Asia/Japan	Pathogen Genomics Center, National Institute of Infectious Diseases	Pathogen Genomics Center, National Institute of Infectious Diseases	Tsuyoshi Sekizuka et al
EPI_ISL_685639	hcov/Japan/PG-2034/2020	2020-05-01	Asia/Japan	Pathogen Genomics Center, National Institute of Infectious Diseases	Pathogen Genomics Center, National Institute of Infectious Diseases	Tsuyoshi Sekizuka et al
EPI_ISL_685640	hcov/Japan/PG-2035/2020	2020-05-01	Asia/Japan	Pathogen Genomics Center, National Institute of Infectious Diseases	Pathogen Genomics Center, National Institute of Infectious Diseases	Tsuyoshi Sekizuka et al
EPI_ISL_685641	hcov/Japan/PG-2036/2020	2020-05-01	Asia/Japan	Pathogen Genomics Center, National Institute of Infectious Diseases	Pathogen Genomics Center, National Institute of Infectious Diseases	Tsuyoshi Sekizuka et al
EPI_ISL_685642	hcov/Japan/PG-2037/2020	2020-05-01	Asia/Japan	Pathogen Genomics Center, National Institute of Infectious Diseases	Pathogen Genomics Center, National Institute of Infectious Diseases	Tsuyoshi Sekizuka et al
EPI_ISL_685643	hcov/Japan/PG-2038/2020	2020-05-01	Asia/Japan	Pathogen Genomics Center, National Institute of Infectious Diseases	Pathogen Genomics Center, National Institute of Infectious Diseases	Tsuyoshi Sekizuka et al
EPI_ISL_685644	hcov/Japan/PG-2039/2020	2020-05-01	Asia/Japan	Pathogen Genomics Center, National Institute of Infectious Diseases	Pathogen Genomics Center, National Institute of Infectious Diseases	Tsuyoshi Sekizuka et al
EPI_ISL_685645	hcov/Japan/PG-2040/2020	2020-05-01	Asia/Japan	Pathogen Genomics Center, National Institute of Infectious Diseases	Pathogen Genomics Center, National Institute of Infectious Diseases	Tsuyoshi Sekizuka et al
EPI_ISL_685646	hcov/Japan/PG-2041/2020	2020-05-01	Asia/Japan	Pathogen Genomics Center, National Institute of Infectious Diseases	Pathogen Genomics Center, National Institute of Infectious Diseases	Tsuyoshi Sekizuka et al
EPI_ISL_685647	hcov/Japan/PG-2042/2020	2020-03-01	Asia/Japan	Pathogen Genomics Center, National Institute of Infectious Diseases	Pathogen Genomics Center, National Institute of Infectious Diseases	Tsuyoshi Sekizuka et al
EPI_ISL_685648	hcov/Japan/PG-2043/2020	2020-03-01	Asia/Japan	Pathogen Genomics Center, National Institute of Infectious Diseases	Pathogen Genomics Center, National Institute of Infectious Diseases	Tsuyoshi Sekizuka et al
EPI_ISL_685649	hcov/Japan/PG-2044/2020	2020-04-01	Asia/Japan	Pathogen Genomics Center, National Institute of Infectious Diseases	Pathogen Genomics Center, National Institute of Infectious Diseases	Tsuyoshi Sekizuka et al
EPI_ISL_685650	hcov/Japan/PG-2045/2020	2020-04-01	Asia/Japan	Pathogen Genomics Center, National Institute of Infectious Diseases	Pathogen Genomics Center, National Institute of Infectious Diseases	Tsuyoshi Sekizuka et al
EPI_ISL_685651	hcov/Japan/PG-2046/2020	2020-04-01	Asia/Japan	Pathogen Genomics Center, National Institute of Infectious Diseases	Pathogen Genomics Center, National Institute of Infectious Diseases	Tsuyoshi Sekizuka et al
EPI_ISL_685652	hcov/Japan/PG-2047/2020	2020-04-01	Asia/Japan	Pathogen Genomics Center, National Institute of Infectious Diseases	Pathogen Genomics Center, National Institute of Infectious Diseases	Tsuyoshi Sekizuka et al
EPI_ISL_685653	hcov/Japan/PG-2048/2020	2020-04-01	Asia/Japan	Pathogen Genomics Center, National Institute of Infectious Diseases	Pathogen Genomics Center, National Institute of Infectious Diseases	Tsuyoshi Sekizuka et al
EPI_ISL_685654	hcov/Japan/PG-2049/2020	2020-04-01	Asia/Japan	Pathogen Genomics Center, National Institute of Infectious Diseases	Pathogen Genomics Center, National Institute of Infectious Diseases	Tsuyoshi Sekizuka et al
EPI_ISL_685655	hcov/Japan/PG-2050/2020	2020-04-01	Asia/Japan	Pathogen Genomics Center, National Institute of Infectious Diseases	Pathogen Genomics Center, National Institute of Infectious Diseases	Tsuyoshi Sekizuka et al
EPI_ISL_685656	hcov/Japan/PG-2051/2020	2020-04-01	Asia/Japan	Pathogen Genomics Center, National Institute of Infectious Diseases	Pathogen Genomics Center, National Institute of Infectious Diseases	Tsuyoshi Sekizuka et al
EPI_ISL_685657	hcov/Japan/PG-2052/2020	2020-04-01	Asia/Japan	Pathogen Genomics Center, National Institute of Infectious Diseases	Pathogen Genomics Center, National Institute of Infectious Diseases	Tsuyoshi Sekizuka et al
EPI_ISL_685658	hcov/Japan/PG-2053/2020	2020-04-01	Asia/Japan	Pathogen Genomics Center, National Institute of Infectious Diseases	Pathogen Genomics Center, National Institute of Infectious Diseases	Tsuyoshi Sekizuka et al
EPI_ISL_685659	hcov/Japan/PG-2054/2020	2020-04-01	Asia/Japan	Pathogen Genomics Center, National Institute of Infectious Diseases	Pathogen Genomics Center, National Institute of Infectious Diseases	Tsuyoshi Sekizuka et al
EPI_ISL_685660	hcov/Japan/PG-2055/2020	2020-04-01	Asia/Japan	Pathogen Genomics Center, National Institute of Infectious Diseases	Pathogen Genomics Center, National Institute of Infectious Diseases	Tsuyoshi Sekizuka et al
EPI_ISL_685661	hcov/Japan/PG-2056/2020	2020-04-01	Asia/Japan	Pathogen Genomics Center, National Institute of Infectious Diseases	Pathogen Genomics Center, National Institute of Infectious Diseases	Tsuyoshi Sekizuka et al
EPI_ISL_685662	hcov/Japan/PG-2057/2020	2020-04-01	Asia/Japan	Pathogen Genomics Center, National Institute of Infectious Diseases	Pathogen Genomics Center, National Institute of Infectious Diseases	Tsuyoshi Sekizuka et al
EPI_ISL_685663	hcov/Japan/PG-2058/2020	2020-04-01	Asia/Japan	Pathogen Genomics Center, National Institute of Infectious Diseases	Pathogen Genomics Center, National Institute of Infectious Diseases	Tsuyoshi Sekizuka et al
EPI_ISL_685664	hcov/Japan/PG-2059/2020	2020-04-01	Asia/Japan	Pathogen Genomics Center, National Institute of Infectious Diseases	Pathogen Genomics Center, National Institute of Infectious Diseases	Tsuyoshi Sekizuka et al
EPI_ISL_685665	hcov/Japan/PG-2060/2020	2020-04-01	Asia/Japan	Pathogen Genomics Center, National Institute of Infectious Diseases	Pathogen Genomics Center, National Institute of Infectious Diseases	Tsuyoshi Sekizuka et al
EPI_ISL_685666	hcov/Japan/PG-2061/2020	2020-04-01	Asia/Japan	Tokyo Metropolitan Institute of Public Health	Pathogen Genomics Center, National Institute of Infectious Diseases	Tsuyoshi Sekizuka et al
EPI_ISL_685667	hcov/Japan/PG-2062/2020	2020-04-01	Asia/Japan	Tokyo Metropolitan Institute of Public Health	Pathogen Genomics Center, National Institute of Infectious Diseases	Tsuyoshi Sekizuka et al
EPI_ISL_685668	hcov/Japan/PG-2063/2020	2020-04-01	Asia/Japan	Tokyo Metropolitan Institute of Public Health	Pathogen Genomics Center, National Institute of Infectious Diseases	Tsuyoshi Sekizuka et al
EPI_ISL_685669	hcov/Japan/PG-2064/2020	2020-04-01	Asia/Japan	Tokyo Metropolitan Institute of Public Health	Pathogen Genomics Center, National Institute of Infectious Diseases	Tsuyoshi Sekizuka et al
EPI_ISL_685670	hcov/Japan/PG-2065/2020	2020-04-01	Asia/Japan	Tokyo Metropolitan Institute of Public Health	Pathogen Genomics Center, National Institute of Infectious Diseases	Tsuyoshi Sekizuka et al
EPI_ISL_685671	hcov/Japan/PG-2066/2020	2020-04-01	Asia/Japan	Tokyo Metropolitan Institute of Public Health	Pathogen Genomics Center, National Institute of Infectious Diseases	Tsuyoshi Sekizuka et al
EPI_ISL_685672	hcov/Japan/PG-2067/2020	2020-04-01	Asia/Japan	Tokyo Metropolitan Institute of Public Health	Pathogen Genomics Center, National Institute of Infectious Diseases	Tsuyoshi Sekizuka et al
EPI_ISL_685673	hcov/Japan/PG-2068/2020	2020-04-01	Asia/Japan	Tokyo Metropolitan Institute of Public Health	Pathogen Genomics Center, National Institute of Infectious Diseases	Tsuyoshi Sekizuka et al
EPI_ISL_685674	hcov/Japan/PG-2069/2020	2020-04-01	Asia/Japan	Tokyo Metropolitan Institute of Public Health	Pathogen Genomics Center, National Institute of Infectious Diseases	Tsuyoshi Sekizuka et al
EPI_ISL_685675	hcov/Japan/PG-2070/2020	2020-04-01	Asia/Japan	Tokyo Metropolitan Institute of Public Health	Pathogen Genomics Center, National Institute of Infectious Diseases	Tsuyoshi Sekizuka et al
EPI_ISL_685676	hcov/Japan/PG-2071/2020	2020-04-01	Asia/Japan	Tokyo Metropolitan Institute of Public Health	Pathogen Genomics Center, National Institute of Infectious Diseases	Tsuyoshi Sekizuka et al
EPI_ISL_685677	hcov/Japan/PG-2072/2020	2020-04-01	Asia/Japan	Tokyo Metropolitan Institute of Public Health	Pathogen Genomics Center, National Institute of Infectious Diseases	Tsuyoshi Sekizuka et al
EPI_ISL_685678	hcov/Japan/PG-2073/2020	2020-04-01	Asia/Japan	Tokyo Metropolitan Institute of Public Health	Pathogen Genomics Center, National Institute of Infectious Diseases	Tsuyoshi Sekizuka et al
EPI_ISL_685679	hcov/Japan/PG-2074/2020	2020-04-01	Asia/Japan	Tokyo Metropolitan Institute of Public Health	Pathogen Genomics Center, National Institute of Infectious Diseases	Tsuyoshi Sekizuka et al
EPI_ISL_685680	hcov/Japan/PG-2075/2020	2020-04-01	Asia/Japan	Tokyo Metropolitan Institute of Public Health	Pathogen Genomics Center, National Institute of Infectious Diseases	Tsuyoshi Sekizuka et al
EPI_ISL_685681	hcov/Japan/PG-2076/2020	2020-04-01	Asia/Japan	Tokyo Metropolitan Institute of Public Health	Pathogen Genomics Center, National Institute of Infectious Diseases	Tsuyoshi Sekizuka et al
EPI_ISL_685682	hcov/Japan/PG-2077/2020	2020-04-01	Asia/Japan	Tokyo Metropolitan Institute of Public Health	Pathogen Genomics Center, National Institute of Infectious Diseases	Tsuyoshi Sekizuka et al
EPI_ISL_685683	hcov/Japan/PG-2078/2020	2020-04-01	Asia/Japan	Tokyo Metropolitan Institute of Public Health	Pathogen Genomics Center, National Institute of Infectious Diseases	Tsuyoshi Sekizuka et al
EPI_ISL_685684	hcov/Japan/PG-2079/2020	2020-04-01	Asia/Japan	Tokyo Metropolitan Institute of Public Health	Pathogen Genomics Center, National Institute of Infectious Diseases	Tsuyoshi Sekizuka et al
EPI_ISL_685685	hcov/Japan/PG-2080/2020	2020-04-01	Asia/Japan	Tokyo Metropolitan Institute of Public Health	Pathogen Genomics Center, National Institute of Infectious Diseases	Tsuyoshi Sekizuka et al
EPI_ISL_685686	hcov/Japan/PG-2081/2020	2020-04-01	Asia/Japan	Tokyo Metropolitan Institute of Public Health	Pathogen Genomics Center, National Institute of Infectious Diseases	Tsuyoshi Sekizuka et al
EPI_ISL_685687	hcov/Japan/PG-2082/2020	2020-04-01	Asia/Japan	Tokyo Metropolitan Institute of Public Health	Pathogen Genomics Center, National Institute of Infectious Diseases	Tsuyoshi Sekizuka et al
EPI_ISL_685688	hcov/Japan/PG-2083/2020	2020-04-01	Asia/Japan	Tokyo Metropolitan Institute of Public Health	Pathogen Genomics Center, National Institute of Infectious Diseases	Tsuyoshi Sekizuka et al
EPI_ISL_685689	hcov/Japan/PG-2084/2020	2020-04-01	Asia/Japan	Tokyo Metropolitan Institute of Public Health	Pathogen Genomics Center, National Institute of Infectious Diseases	Tsuyoshi Sekizuka et al
EPI_ISL_685690	hcov/Japan/PG-2085/2020	2020-04-01	Asia/Japan	Tokyo Metropolitan Institute of Public Health	Pathogen Genomics Center, National Institute of Infectious Diseases	Tsuyoshi Sekizuka et al
EPI_ISL_685691	hcov/Japan/PG-2086/2020	2020-04-01	Asia/Japan	Tokyo Metropolitan Institute of Public Health	Pathogen Genomics Center, National Institute of Infectious Diseases	Tsuyoshi Sekizuka et al
EPI_ISL_685692	hcov/Japan/PG-2087/2020	2020-04-01	Asia/Japan	Tokyo Metropolitan Institute of Public Health	Pathogen Genomics Center, National Institute of Infectious Diseases	Tsuyoshi Sekizuka et al
EPI_ISL_685693	hcov/Japan/PG-2088/2020	2020-04-01	Asia/Japan	Tokyo Metropolitan Institute of Public Health	Pathogen Genomics Center, National Institute of Infectious Diseases	Tsuyoshi Sekizuka et al
EPI_ISL_685694	hcov/Japan/PG-2089/2020	2020-04-01	Asia/Japan	Tokyo Metropolitan Institute of Public Health	Pathogen Genomics Center, National Institute of Infectious Diseases	Tsuyoshi Sekizuka et al
EPI_ISL_685695	hcov/Japan/PG-2090/2020	2020-03-01	Asia/Japan	Pathogen Genomics Center, National Institute of Infectious Diseases	Pathogen Genomics Center, National Institute of Infectious Diseases	Tsuyoshi Sekizuka et al
EPI_ISL_685696	hcov/Japan/PG-2091/2020	2020-03-01	Asia/Japan	Pathogen Genomics Center, National Institute of Infectious Diseases	Pathogen Genomics Center, National Institute of Infectious Diseases	Tsuyoshi Sekizuka et al
EPI_ISL_685697	hcov/Japan/PG-2092/2020	2020-03-01	Asia/Japan	Pathogen Genomics Center, National Institute of Infectious Diseases	Pathogen Genomics Center, National Institute of Infectious Diseases	Tsuyoshi Sekizuka et al
EPI_ISL_685698	hcov/Japan/PG-2093/2020	2020-04-01	Asia/Japan	Pathogen Genomics Center, National Institute of Infectious Diseases	Pathogen Genomics Center, National Institute of Infectious Diseases	Tsuyoshi Sekizuka et al
EPI_ISL_685699	hcov/Japan/PG-2094/2020	2020-04-01	Asia/Japan	Pathogen Genomics Center, National Institute of Infectious Diseases	Pathogen Genomics Center, National Institute of Infectious Diseases	Tsuyoshi Sekizuka et al
EPI_ISL_685700	hcov/Japan/PG-2095/2020	2020-03-01	Asia/Japan	Pathogen Genomics Center, National Institute of Infectious Diseases	Pathogen Genomics Center, National Institute of Infectious Diseases	Tsuyoshi Sekizuka et al
EPI_ISL_685701	hcov/Japan/PG-2096/2020	2020-04-01	Asia/Japan	Pathogen Genomics Center, National Institute of Infectious Diseases	Pathogen Genomics Center, National Institute of Infectious Diseases	Tsuyoshi Sekizuka et al
EPI_ISL_685702	hcov/Japan/PG-2097/2020	2020-04-01	Asia/Japan	Pathogen Genomics Center, National Institute of Infectious Diseases	Pathogen Genomics Center, National Institute of Infectious Diseases	Tsuyoshi Sekizuka et al
EPI_ISL_685703	hcov/Japan/PG-2098/2020	2020-04-01	Asia/Japan	Pathogen Genomics Center, National Institute of Infectious Diseases	Pathogen Genomics Center, National Institute of Infectious Diseases	Tsuyoshi Sekizuka et al
EPI_ISL_685704	hcov/Japan/PG-2099/2020	2020-04-01	Asia/Japan	Pathogen Genomics Center, National Institute of Infectious Diseases	Pathogen Genomics Center, National Institute of Infectious Diseases	Tsuyoshi Sekizuka et al
EPI_ISL_685705	hcov/Japan/PG-2100/2020	2020-04-01	Asia/Japan	Pathogen Genomics Center, National Institute of Infectious Diseases	Pathogen Genomics Center, National Institute of Infectious Diseases	Tsuyoshi Sekizuka et al
EPI_ISL_685706	hcov/Japan/PG-2101/2020	2020-04-01	Asia/Japan	Pathogen Genomics Center, National Institute of Infectious Diseases	Pathogen Genomics Center, National Institute of Infectious Diseases	Tsuyoshi Sekizuka et al
EPI_ISL_685707	hcov/Japan/PG-2102/2020	2020-04-01	Asia/Japan	Pathogen Genomics Center, National Institute of Infectious Diseases	Pathogen Genomics Center, National Institute of Infectious Diseases	Tsuyoshi Sekizuka et al
EPI_ISL_685708	hcov/Japan/PG-2103/2020	2020-04-01	Asia/Japan	Pathogen Genomics Center, National Institute of Infectious Diseases	Pathogen Genomics Center, National Institute of Infectious Diseases	Tsuyoshi Sekizuka et al
EPI_ISL_685709	hcov/Japan/PG-2104/2020	2020-04-01	Asia/Japan	Pathogen Genomics Center, National Institute of Infectious Diseases	Pathogen Genomics Center, National Institute of Infectious Diseases	Tsuyoshi Sekizuka et al
EPI_ISL_685710	hcov/Japan/PG-2105/2020	2020-04-01	Asia/Japan	Pathogen Genomics Center, National Institute of Infectious Diseases	Pathogen Genomics Center, National Institute of Infectious Diseases	Tsuyoshi Sekizuka et al
EPI_ISL_685711	hcov/Japan/PG-2106/2020	2020-04-01	Asia/Japan	Pathogen Genomics Center, National Institute of Infectious Diseases	Pathogen Genomics Center, National Institute of Infectious Diseases	Tsuyoshi Sekizuka et al
EPI_ISL_685712	hcov/Japan/PG-2107/2020	2020-05-01	Asia/Japan	Pathogen Genomics Center, National Institute of Infectious Diseases	Pathogen Genomics Center, National Institute of Infectious Diseases	Tsuyoshi Sekizuka et al
EPI_ISL_685713	hcov/Japan/PG-2108/2020	2020-05-01	Asia/Japan	Pathogen Genomics Center, National Institute of Infectious Diseases	Pathogen Genomics Center, National Institute of Infectious Diseases	Tsuyoshi Sekizuka et al
EPI_ISL_685714	hcov/Japan/PG-2109/2020	2020-05-01	Asia/Japan	Pathogen Genomics Center, National Institute of Infectious Diseases	Pathogen Genomics Center, National Institute of Infectious Diseases	Tsuyoshi Sekizuka et al
EPI_ISL_685715	hcov/Japan/PG-2110/2020	2020-05-01	Asia/Japan	Pathogen Genomics Center, National Institute of Infectious Diseases	Pathogen Genomics Center, National Institute of Infectious Diseases	Tsuyoshi Sekizuka et al
EPI_ISL_685716	hcov/Japan/PG-2111/2020	2020-05-01	Asia/Japan	Pathogen Genomics Center, National Institute of Infectious Diseases	Pathogen Genomics Center, National Institute of Infectious Diseases	Tsuyoshi Sekizuka et al
EPI_ISL_685717	hcov/Japan/PG-2112/2020	2020-05-01	Asia/Japan	Pathogen Genomics Center, National Institute of Infectious Diseases	Pathogen Genomics Center, National Institute of Infectious Diseases	Tsuyoshi Sekizuka et al
EPI_ISL_685718	hcov/Japan/PG-2113/2020	2020-05-01	Asia/Japan	Pathogen Genomics Center, National Institute of Infectious Diseases	Pathogen Genomics Center, National Institute of Infectious Diseases	Tsuyoshi Sekizuka et al
EPI_ISL_685719	hcov/Japan/PG-2114/2020	2020-05-01	Asia/Japan	Pathogen Genomics Center, National Institute of Infectious Diseases	Pathogen Genomics Center, National Institute of Infectious Diseases	Tsuyoshi Sekizuka et al
EPI_ISL_685720	hcov/Japan/PG-2115/2020	2020-05-01	Asia/Japan	Pathogen Genomics Center, National Institute of Infectious Diseases	Pathogen Genomics Center, National Institute of Infectious Diseases	Tsuyoshi Sekizuka et al
EPI_ISL_685721	hcov/Japan/PG-2116/2020	2020-05-01	Asia/Japan	Pathogen Genomics Center, National Institute of Infectious Diseases	Pathogen Genomics Center, National Institute of Infectious Diseases	Tsuyoshi Sekizuka et al
EPI_ISL_685722	hcov/Japan/PG-2117/2020	2020-05-01	Asia/Japan	Pathogen Genomics Center, National Institute of Infectious Diseases	Pathogen Genomics Center, National Institute of Infectious Diseases	Tsuyoshi Sekizuka et al
EPI_ISL_685723	hcov/Japan/PG-2118/2020	2020-05-01	Asia/Japan	Pathogen Genomics Center, National Institute of Infectious Diseases	Pathogen Genomics Center, National Institute of Infectious Diseases	Tsuyoshi Sekizuka et al
EPI_ISL_685724	hcov/Japan/PG-2119/2020	2020-05-01	Asia/Japan	Pathogen Genomics Center, National Institute of Infectious Diseases	Pathogen Genomics Center, National Institute of Infectious Diseases	Tsuyoshi Sekizuka et al
EPI_ISL_685725	hcov/Japan/PG-2120/2020	2020-05-01	Asia/Japan	Pathogen Genomics Center, National Institute of Infectious Diseases	Pathogen Genomics Center, National Institute of Infectious Diseases	Tsuyoshi Sekizuka et al
EPI_ISL_685726	hcov/Japan/PG-2121/2020	2020-05-01	Asia/Japan	Pathogen Genomics Center, National Institute of Infectious Diseases	Pathogen Genomics Center, National Institute of Infectious Diseases	Tsuyoshi Sekizuka et al
EPI_ISL_685727	hcov/Japan/PG-2122/2020	2020-05-01	Asia/Japan	Pathogen Genomics Center, National Institute of Infectious Diseases	Pathogen Genomics Center, National Institute of Infectious Diseases	Tsuyoshi Sekizuka et al
EPI_ISL_685728	hcov/Japan/PG-2123/2020	2020-05-01	Asia/Japan	Pathogen Genomics Center, National Institute of Infectious Diseases	Pathogen Genomics Center, National Institute of Infectious Diseases	Tsuyoshi Sekizuka et al
EPI_ISL_685729	hcov/Japan/PG-2124/2020	2020-05-01	Asia/Japan	Pathogen Genomics Center, National Institute of Infectious Diseases	Pathogen Genomics Center, National Institute of Infectious Diseases	Tsuyoshi Sekizuka et al
EPI_ISL_685730	hcov/Japan/PG-2125/2020	2020-05-01	Asia/Japan	Pathogen Genomics Center, National Institute of Infectious Diseases	Pathogen Genomics Center, National Institute of Infectious Diseases	Tsuyoshi Sekizuka et al
EPI_ISL_685731	hcov/Japan/PG-2126/2020	2020-05-01	Asia/Japan	Pathogen Genomics Center, National Institute of Infectious Diseases	Pathogen Genomics Center, National Institute of Infectious Diseases	Tsuyoshi Sekizuka et al
EPI_ISL_685732	hcov/Japan/PG-2127/2020	2020-05-01	Asia/Japan	Pathogen Genomics Center, National Institute of Infectious Diseases	Pathogen Genomics Center, National Institute of Infectious Diseases	Tsuyoshi Sekizuka et al
EPI_ISL_685733	hcov/Japan/PG-2128/2020	2020-05-01	Asia/Japan	Pathogen Genomics Center, National Institute of Infectious Diseases	Pathogen Genomics Center, National Institute of Infectious Diseases	Tsuyoshi Sekizuka et al
EPI_ISL_685734	hcov/Japan/PG-2129/2020	2020-04-01	Asia/Japan	Pathogen Genomics Center, National Institute of Infectious Diseases	Pathogen Genomics Center, National Institute of Infectious Diseases	Tsuyoshi Sekizuka et al
EPI_ISL_685735	hcov/Japan/PG-2130/2020	2020-04-01	Asia/Japan	Pathogen Genomics Center, National Institute of Infectious Diseases	Pathogen Genomics Center, National Institute of Infectious Diseases	Tsuyoshi Sekizuka et al
EPI_ISL_685736	hcov/Japan/PG-2131/2020	2020-04-01	Asia/Japan	Pathogen Genomics Center, National Institute of Infectious Diseases	Pathogen Genomics Center, National Institute of Infectious Diseases	Tsuyoshi Sekizuka et al
EPI_ISL_685737	hcov/Japan/PG-2132/2020	2020-04-01	Asia/Japan	Pathogen Genomics Center, National Institute of Infectious Diseases	Pathogen Genomics Center, National Institute of Infectious Diseases	Tsuyoshi Sekizuka et al
EPI_ISL_685738	hcov/Japan/PG-2133/2020	2020-04-01	Asia/Japan	Pathogen Genomics Center, National Institute of Infectious Diseases	Pathogen Genomics Center, National Institute of Infectious Diseases	Tsuyoshi Sekizuka et al
EPI_ISL_685739	hcov/Japan/PG-2134/2020	2020-04-01	Asia/Japan	Pathogen Genomics Center, National Institute of Infectious Diseases	Pathogen Genomics Center, National Institute of Infectious Diseases	Tsuyoshi Sekizuka et al
EPI_ISL_685740	hcov/Japan/PG-2135/2020	2020-04-01	Asia/Japan	Pathogen Genomics Center, National Institute of Infectious Diseases	Pathogen Genomics Center, National Institute of Infectious Diseases	Tsuyoshi Sekizuka et al
EPI_ISL_685741	hcov/Japan/PG-2136/2020	2020-04-01	Asia/Japan	Pathogen Genomics Center, National Institute of Infectious Diseases	Pathogen Genomics Center, National Institute of Infectious Diseases	Tsuyoshi Sekizuka et al
EPI_ISL_685742	hcov/Japan/PG-2137/2020	2020-04-01	Asia/Japan	Pathogen Genomics Center, National Institute of Infectious Diseases	Pathogen Genomics Center, National Institute of Infectious Diseases	Tsuyoshi Sekizuka et al
EPI_ISL_685743	hcov/Japan/PG-2138/2020	2020-04-01	Asia/Japan	Pathogen Genomics Center, National Institute of Infectious Diseases	Pathogen Genomics Center, National Institute of Infectious Diseases	Tsuyoshi Sekizuka et al
EPI_ISL_685744	hcov/Japan/PG-2139/2020	2020-05-01	Asia/Japan	Pathogen Genomics Center, National Institute of Infectious Diseases	Pathogen Genomics Center, National Institute of Infectious Diseases	Tsuyoshi Sekizuka et al
EPI_ISL_685745	hcov/Japan/PG-2140/2020	2020-05-01	Asia/Japan	Pathogen Genomics Center, National Institute of Infectious Diseases	Pathogen Genomics Center, National Institute of Infectious Diseases	Tsuyoshi Sekizuka et al
EPI_ISL_685746	hcov/Japan/PG-2141/2020	2020-04-01	Asia/Japan	Pathogen Genomics Center, National Institute of Infectious Diseases	Pathogen Genomics Center, National Institute of Infectious Diseases	Tsuyoshi Sekizuka et al
EPI_ISL_685747	hcov/Japan/PG-2142/2020	2020-04-01	Asia/Japan	Pathogen Genomics Center, National Institute of Infectious Diseases	Pathogen Genomics Center, National Institute of Infectious Diseases	Tsuyoshi Sekizuka et al
EPI_ISL_685748	hcov/Japan/PG-2143/2020	2020-04-01	Asia/Japan	Pathogen Genomics Center, National Institute of Infectious Diseases	Pathogen Genomics Center, National Institute of Infectious Diseases	Tsuyoshi Sekizuka et al
EPI_ISL_685749	hcov/Japan/PG-2144/2020	2020-04-01	Asia/Japan	Pathogen Genomics Center, National Institute of Infectious Diseases	Pathogen Genomics Center, National Institute of Infectious Diseases	Tsuyoshi Sekizuka et al
EPI_ISL_685750	hcov/Japan/PG-2145/2020	2020-04-01	Asia/Japan	Pathogen Genomics Center, National Institute of Infectious Diseases	Pathogen Genomics Center, National Institute of Infectious Diseases	Tsuyoshi Sekizuka et al
EPI_ISL_685751	hcov/Japan/PG-2146/2020	2020-04-01	Asia/Japan	Pathogen Genomics Center, National Institute of Infectious Diseases	Pathogen Genomics Center, National Institute of Infectious Diseases	Tsuyoshi Sekizuka et al
EPI_ISL_685752	hcov/Japan/PG-2147/2020	2020-04-01	Asia/Japan	Pathogen Genomics Center, National Institute of Infectious Diseases	Pathogen Genomics Center, National Institute of Infectious Diseases	Tsuyoshi Sekizuka et al
EPI_ISL_685753	hcov/Japan/PG-2148/2020	2020-04-01	Asia/Japan	Pathogen Genomics Center, National Institute of Infectious Diseases	Pathogen Genomics Center, National Institute of Infectious Diseases	Tsuyoshi Sekizuka et al
EPI_ISL_685754	hcov/Japan/PG-2149/2020	2020-04-01	Asia/Japan	Pathogen Genomics Center, National Institute of Infectious Diseases	Pathogen Genomics Center, National Institute of Infectious Diseases	Tsuyoshi Sekizuka et al
EPI_ISL_685755	hcov/Japan/PG-2150/2020	2020-04-01	Asia/Japan	Pathogen Genomics Center, National Institute of Infectious Diseases	Pathogen Genomics Center, National Institute of Infectious Diseases	Tsuyoshi Sekizuka et al
EPI_ISL_685756	hcov/Japan/PG-2151/2020	2020-04-01	Asia/Japan	Pathogen Genomics Center, National Institute of Infectious Diseases	Pathogen Genomics Center, National Institute of Infectious Diseases	Tsuyoshi Sekizuka et al
EPI_ISL_685757	hcov/Japan/PG-2152/2020	2020-04-01	Asia/Japan	Pathogen Genomics Center, National Institute of Infectious Diseases	Pathogen Genomics Center, National Institute of Infectious Diseases	Tsuyoshi Sekizuka et al
EPI_ISL_685758	hcov/Japan/PG-2153/2020	2020-04-01	Asia/Japan	Pathogen Genomics Center, National Institute of Infectious Diseases	Pathogen Genomics Center, National Institute of Infectious Diseases	Tsuyoshi Sekizuka et al
EPI_ISL_685759	hcov/Japan/PG-2154/2020	2020-04-01	Asia/Japan	Pathogen Genomics Center, National Institute of Infectious Diseases	Pathogen Genomics Center, National Institute of Infectious Diseases	Tsuyoshi Sekizuka et al
EPI_ISL_685760	hcov/Japan/PG-2155/2020	2020-04-01	Asia/Japan	Pathogen Genomics Center, National Institute of Infectious Diseases	Pathogen Genomics Center, National Institute of Infectious Diseases	Tsuyoshi Sekizuka et al
EPI_ISL_685761	hcov/Japan/PG-2156/2020	2020-04-01	Asia/Japan	Pathogen Genomics Center, National Institute of Infectious Diseases	Pathogen Genomics Center, National Institute of Infectious Diseases	Tsuyoshi Sekizuka et al
EPI_ISL_685762	hcov/Japan/PG-2157/2020	2020-04-01	Asia/Japan	Pathogen Genomics Center, National Institute of Infectious Diseases	Pathogen Genomics Center, National Institute of Infectious Diseases	Tsuyoshi Sekizuka et al
EPI_ISL_685763	hcov/Japan/PG-2158/2020	2020-04-01	Asia/Japan	Pathogen Genomics Center, National Institute of Infectious Diseases	Pathogen Genomics Center, National Institute of Infectious Diseases	Tsuyoshi Sekizuka et al
EPI_ISL_685764	hcov/Japan/PG-2159/2020	2020-04-01	Asia/Japan	Pathogen Genomics Center, National Institute of Infectious Diseases	Pathogen Genomics Center, National Institute of Infectious Diseases	Tsuyoshi Sekizuka et al
EPI_ISL_685765	hcov/Japan/PG-2160/2020	2020-04-01	Asia/Japan	Pathogen Genomics Center, National Institute of Infectious Diseases	Pathogen Genomics Center, National Institute of Infectious Diseases	Tsuyoshi Sekizuka et al
EPI_ISL_685766	hcov/Japan/PG-2161/2020	2020-04-01	Asia/Japan	Pathogen Genomics Center, National Institute of Infectious Diseases	Pathogen Genomics Center, National Institute of Infectious Diseases	Tsuyoshi Sekizuka et al
EPI_ISL_685767	hcov/Japan/PG-2162/2020	2020-04-01	Asia/Japan	Pathogen Genomics Center, National Institute of Infectious Diseases	Pathogen Genomics Center, National Institute of Infectious Diseases	Tsuyoshi Sekizuka et al
EPI_ISL_685768	hcov/Japan/PG-2163/2020	2020-04-01	Asia/Japan	Pathogen Genomics Center, National Institute of Infectious Diseases	Pathogen Genomics Center, National Institute of Infectious Diseases	Tsuyoshi Sekizuka et al
EPI_ISL_685769	hcov/Japan/PG-2164/2020	2020-04-01	Asia/Japan	Pathogen Genomics Center, National Institute of Infectious Diseases	Pathogen Genomics Center, National Institute of Infectious Diseases	Tsuyoshi Sekizuka et al
EPI_ISL_685770	hcov/Japan/PG-2165/2020	2020-04-01	Asia/Japan	Pathogen Genomics Center, National Institute of Infectious Diseases	Pathogen Genomics Center, National Institute of Infectious Diseases	Tsuyoshi Sekizuka et al
EPI_ISL_685771	hcov/Japan/PG-2166/2020	2020-04-01	Asia/Japan	Pathogen Genomics Center, National Institute of Infectious Diseases	Pathogen Genomics Center, National Institute of Infectious Diseases	Tsuyoshi Sekizuka et al
EPI_ISL_685772	hcov/Japan/PG-2167/2020	2020-04-01	Asia/Japan	Pathogen Genomics Center, National Institute of Infectious Diseases	Pathogen Genomics Center, National Institute of Infectious Diseases	Tsuyoshi Sekizuka et al
EPI_ISL_685773	hcov/Japan/PG-2168/2020	2020-04-01	Asia/Japan	Pathogen Genomics Center, National Institute of Infectious Diseases	Pathogen Genomics Center, National Institute of Infectious Diseases	Tsuyoshi Sekizuka et al
EPI_ISL_685774	hcov/Japan/PG-2169/2020	2020-04-01	Asia/Japan	Pathogen Genomics Center, National Institute of Infectious Diseases	Pathogen Genomics Center, National Institute of Infectious Diseases	Tsuyoshi Sekizuka et al
EPI_ISL_685775	hcov/Japan/PG-2170/2020	2020-05-01	Asia/Japan	Pathogen Genomics Center, National Institute of Infectious Diseases	Pathogen Genomics Center, National Institute of Infectious Diseases	Tsuyoshi Sekizuka et al
EPI_ISL_685776	hcov/Japan/PG-2171/2020	2020-05-01	Asia/Japan	Pathogen Genomics Center, National Institute of Infectious Diseases	Pathogen Genomics Center, National Institute of Infectious Diseases	Tsuyoshi Sekizuka et al
EPI_ISL_685777	hcov/Japan/PG-2172/2020	2020-05-01	Asia/Japan	Pathogen Genomics Center, National Institute of Infectious Diseases	Pathogen Genomics Center, National Institute of Infectious Diseases	Tsuyoshi Sekizuka et al
EPI_ISL_685778	hcov/Japan/PG-2173/2020	2020-05-01	Asia/Japan	Pathogen Genomics Center, National Institute of Infectious Diseases	Pathogen Genomics Center, National Institute of Infectious Diseases	Tsuyoshi Sekizuka et al
EPI_ISL_685779	hcov/Japan/PG-2174/2020	2020-05-01	Asia/Japan	Pathogen Genomics Center, National Institute of Infectious Diseases	Pathogen Genomics Center, National Institute of Infectious Diseases	Tsuyoshi Sekizuka et al
EPI_ISL_685780	hcov/Japan/PG-2175/2020	2020-02-01	Asia/Japan	Pathogen Genomics Center, National Institute of Infectious Diseases	Pathogen Genomics Center, National Institute of Infectious Diseases	Tsuyoshi Sekizuka et al
EPI_ISL_685781	hcov/Japan/PG-2176/2020	2020-03-01	Asia/Japan	Pathogen Genomics Center, National Institute of Infectious Diseases	Pathogen Genomics Center, National Institute of Infectious Diseases	Tsuyoshi Sekizuka et al
EPI_ISL_685782	hcov/Japan/PG-2177/2020	2020-03-01	Asia/Japan	Pathogen Genomics Center, National Institute of Infectious Diseases	Pathogen Genomics Center, National Institute of Infectious Diseases	Tsuyoshi Sekizuka et al
EPI_ISL_685783	hcov/Japan/PG-2178/2020	2020-03-01	Asia/Japan	Pathogen Genomics Center, National Institute of Infectious Diseases	Pathogen Genomics Center, National Institute of Infectious Diseases	Tsuyoshi Sekizuka et al
EPI_ISL_685784	hcov/Japan/PG-2179/2020	2020-03-01	Asia/Japan	Pathogen Genomics Center, National Institute of Infectious Diseases	Pathogen Genomics Center, National Institute of Infectious Diseases	Tsuyoshi Sekizuka et al
EPI_ISL_685785	hcov/Japan/PG-2180/2020	2020-03-01	Asia/Japan	Pathogen Genomics Center, National Institute of Infectious Diseases	Pathogen Genomics Center, National Institute of Infectious Diseases	Tsuyoshi Sekizuka et al
EPI_ISL_685786	hcov/Japan/PG-2181/2020	2020-04-01	Asia/Japan	Pathogen Genomics Center, National Institute of Infectious Diseases	Pathogen Genomics Center, National Institute of Infectious Diseases	Tsuyoshi Sekizuka et al
EPI_ISL_685787	hcov/Japan/PG-2182/2020	2020-04-01	Asia/Japan	Pathogen Genomics Center, National Institute of Infectious Diseases	Pathogen Genomics Center, National Institute of Infectious Diseases	Tsuyoshi Sekizuka et al
EPI_ISL_685788	hcov/Japan/PG-2183/2020	2020-04-01	Asia/Japan	Pathogen Genomics Center, National Institute of Infectious Diseases	Pathogen Genomics Center, National Institute of Infectious Diseases	Tsuyoshi Sekizuka et al
EPI_ISL_685789	hcov/Japan/PG-2184/2020	2020-04-01	Asia/Japan	Pathogen Genomics Center, National Institute of Infectious Diseases	Pathogen Genomics Center, National Institute of Infectious Diseases	Tsuyoshi Sekizuka et al
EPI_ISL_685790	hcov/Japan/PG-2185/2020	2020-04-01	Asia/Japan	Pathogen Genomics Center, National Institute of Infectious Diseases	Pathogen Genomics Center, National Institute of Infectious Diseases	Tsuyoshi Sekizuka et al
EPI_ISL_685791	hcov/Japan/PG-2186/2020	2020-04-01	Asia/Japan	Pathogen Genomics Center, National Institute of Infectious Diseases	Pathogen Genomics Center, National Institute of Infectious Diseases	Tsuyoshi Sekizuka et al
EPI_ISL_685792	hcov/Japan/PG-2187/2020	2020-04-01	Asia/Japan	Pathogen Genomics Center, National Institute of Infectious Diseases	Pathogen Genomics Center, National Institute of Infectious Diseases	Tsuyoshi Sekizuka et al
EPI_ISL_685793	hcov/Japan/PG-2188/2020	2020-04-01	Asia/Japan	Pathogen Genomics Center, National Institute of Infectious Diseases	Pathogen Genomics Center, National Institute of Infectious Diseases	Tsuyoshi Sekizuka et al
EPI_ISL_685794	hcov/Japan/PG-2189/2020	2020-04-01	Asia/Japan	Pathogen Genomics Center, National Institute of Infectious Diseases	Pathogen Genomics Center, National Institute of Infectious Diseases	Tsuyoshi Sekizuka et al
EPI_ISL_685795	hcov/Japan/PG-2190/2020	2020-04-01	Asia/Japan	Pathogen Genomics Center, National Institute of Infectious Diseases	Pathogen Genomics Center, National Institute of Infectious Diseases	Tsuyoshi Sekizuka et al
EPI_ISL_685796	hcov/Japan/PG-2191/2020	2020-04-01	Asia/Japan	Pathogen Genomics Center, National Institute of Infectious Diseases	Pathogen Genomics Center, National Institute of Infectious Diseases	Tsuyoshi Sekizuka et al
EPI_ISL_685797	hcov/Japan/PG-2192/2020	2020-04-01	Asia/Japan	Pathogen Genomics Center, National Institute of Infectious Diseases	Pathogen Genomics Center, National Institute of Infectious Diseases	Tsuyoshi Sekizuka et al
EPI_ISL_685798	hcov/Japan/PG-2193/2020	2020-04-01	Asia/Japan	Pathogen Genomics Center, National Institute of Infectious Diseases	Pathogen Genomics Center, National Institute of Infectious Diseases	Tsuyoshi Sekizuka et al
EPI_ISL_685799	hcov/Japan/PG-2194/2020	2020-04-01	Asia/Japan	Pathogen Genomics Center, National Institute of Infectious Diseases	Pathogen Genomics Center, National Institute of Infectious Diseases	Tsuyoshi Sekizuka et al
EPI_ISL_685800	hcov/Japan/PG-2195/2020	2020-04-01	Asia/Japan	Pathogen Genomics Center, National Institute of Infectious Diseases	Pathogen Genomics Center, National Institute of Infectious Diseases	Tsuyoshi Sekizuka et al
EPI_ISL_685801	hcov/Japan/PG-2196/2020	2020-04-01	Asia/Japan	Pathogen Genomics Center, National Institute of Infectious Diseases	Pathogen Genomics Center, National Institute of Infectious Diseases	Tsuyoshi Sekizuka et al
EPI_ISL_685802	hcov/Japan/PG-2197/2020	2020-04-01	Asia/Japan	Pathogen Genomics Center, National Institute of Infectious Diseases	Pathogen Genomics Center, National Institute of Infectious Diseases	Tsuyoshi Sekizuka et al
EPI_ISL_685803	hcov/Japan/PG-2198/2020	2020-04-01	Asia/Japan	Pathogen Genomics Center, National Institute of Infectious Diseases	Pathogen Genomics Center, National Institute of Infectious Diseases	Tsuyoshi Sekizuka et al
EPI_ISL_685804	hcov/Japan/PG-2199/2020	2020-04-01	Asia/Japan	Pathogen Genomics Center, National Institute of Infectious Diseases	Pathogen Genomics Center, National Institute of Infectious Diseases	Tsuyoshi Sekizuka et al
EPI_ISL_685805	hcov/Japan/PG-2200/2020	2020-04-01	Asia/Japan	Pathogen Genomics Center, National Institute of Infectious Diseases	Pathogen Genomics Center, National Institute of Infectious Diseases	Tsuyoshi Sekizuka et al
EPI_ISL_685806	hcov/Japan/PG-2201/2020	2020-04-01	Asia/Japan	Pathogen Genomics Center, National Institute of Infectious Diseases	Pathogen Genomics Center, National Institute of Infectious Diseases	Tsuyoshi Sekizuka et al
EPI_ISL_685807	hcov/Japan/PG-2202/2020	2020-04-01	Asia/Japan	Pathogen Genomics Center, National Institute of Infectious Diseases	Pathogen Genomics Center, National Institute of Infectious Diseases	Tsuyoshi Sekizuka et al
EPI_ISL_685808	hcov/Japan/PG-2203/2020	2020-04-01	Asia/Japan	Pathogen Genomics Center, National Institute of Infectious Diseases	Pathogen Genomics Center, National Institute of Infectious Diseases	Tsuyoshi Sekizuka et al
EPI_ISL_685809	hcov/Japan/PG-2204/2020	2020-04-01	Asia/Japan	Pathogen Genomics Center, National Institute of Infectious Diseases	Pathogen Genomics Center, National Institute of Infectious Diseases	Tsuyoshi Sekizuka et al
EPI_ISL_685810	hcov/Japan/PG-2205/2020	2020-04-01	Asia/Japan	Pathogen Genomics Center, National Institute of Infectious Diseases	Pathogen Genomics Center, National Institute of Infectious Diseases	Tsuyoshi Sekizuka et al
EPI_ISL_685811	hcov/Japan/PG-2206/2020	2020-04-01	Asia/Japan	Pathogen Genomics Center, National Institute of Infectious Diseases	Pathogen Genomics Center, National Institute of Infectious Diseases	Tsuyoshi Sekizuka et al
EPI_ISL_685812	hcov/Japan/PG-2207/2020	2020-04-01	Asia/Japan	Pathogen Genomics Center, National Institute of Infectious Diseases	Pathogen Genomics Center, National Institute of Infectious Diseases	Tsuyoshi Sekizuka et al
EPI_ISL_685813	hcov/Japan/PG-2208/2020	2020-04-01	Asia/Japan	Pathogen Genomics Center, National Institute of Infectious Diseases	Pathogen Genomics Center, National Institute of Infectious Diseases	Tsuyoshi Sekizuka et al
EPI_ISL_685814	hcov/Japan/PG-2209/2020	2020-04-01	Asia/Japan	Pathogen Genomics Center, National Institute of Infectious Diseases	Pathogen Genomics Center, National Institute of Infectious Diseases	Tsuyoshi Sekizuka et al
EPI_ISL_685815	hcov/Japan/PG-2210/2020	2020-04-01	Asia/Japan	Pathogen Genomics Center, National Institute of Infectious Diseases	Pathogen Genomics Center, National Institute of Infectious Diseases	Tsuyoshi Sekizuka et al
EPI_ISL_685816	hcov/Japan/PG-2211/2020	2020-04-01	Asia/Japan	Pathogen Genomics Center, National Institute of Infectious Diseases	Pathogen Genomics Center, National Institute of Infectious Diseases	Tsuyoshi Sekizuka et al
EPI_ISL_685817	hcov/Japan/PG-2212/2020	2020-04-01	Asia/Japan	Pathogen Genomics Center, National Institute of Infectious Diseases	Pathogen Genomics Center, National Institute of Infectious Diseases	Tsuyoshi Sekizuka et al
EPI_ISL_685818	hcov/Japan/PG-2213/2020	2020-04-01	Asia/Japan	Pathogen Genomics Center, National Institute of Infectious Diseases	Pathogen Genomics Center, National Institute of Infectious Diseases	Tsuyoshi Sekizuka et al
EPI_ISL_685819	hcov/Japan/PG-2214/2020	2020-04-01	Asia/Japan	Pathogen Genomics Center, National Institute of Infectious Diseases	Pathogen Genomics Center, National Institute of Infectious Diseases	Tsuyoshi Sekizuka et al
EPI_ISL_685820	hcov/Japan/PG-2215/2020	2020-04-01	Asia/Japan	Pathogen Genomics Center, National Institute of Infectious Diseases	Pathogen Genomics Center, National Institute of Infectious Diseases	Tsuyoshi Sekizuka et al
EPI_ISL_685821	hcov/Japan/PG-2216/2020	2020-04-01	Asia/Japan	Pathogen Genomics Center, National Institute of Infectious Diseases	Pathogen Genomics Center, National Institute of Infectious Diseases	Tsuyoshi Sekizuka et al
EPI_ISL_685822	hcov/Japan/PG-2217/2020	2020-04-01	Asia/Japan	Pathogen Genomics Center, National Institute of Infectious Diseases	Pathogen Genomics Center, National Institute of Infectious Diseases	Tsuyoshi Sekizuka et al
EPI_ISL_685823	hcov/Japan/PG-2218/2020	2020-04-01	Asia/Japan	Pathogen Genomics Center, National Institute of Infectious Diseases	Pathogen Genomics Center, National Institute of Infectious Diseases	Tsuyoshi Sekizuka et al
EPI_ISL_685824	hcov/Japan/PG-2219/2020	2020-04-01	Asia/Japan	Pathogen Genomics Center, National Institute of Infectious Diseases	Pathogen Genomics Center, National Institute of Infectious Diseases	Tsuyoshi Sekizuka et al
EPI_ISL_685825	hcov/Japan/PG-2220/2020	2020-04-01	Asia/Japan	Pathogen Genomics Center, National Institute of Infectious Diseases	Pathogen Genomics Center, National Institute of Infectious Diseases	Tsuyoshi Sekizuka et al
EPI_ISL_685826	hcov/Japan/PG-2221/2020	2020-04-01	Asia/Japan	Pathogen Genomics Center, National Institute of Infectious Diseases	Pathogen Genomics Center, National Institute of Infectious Diseases	Tsuyoshi Sekizuka et al
EPI_ISL_685827	hcov/Japan/PG-2222/2020	2020-04-01	Asia/Japan	Pathogen Genomics Center, National Institute of Infectious Diseases	Pathogen Genomics Center, National Institute of Infectious Diseases	Tsuyoshi Sekizuka et al
EPI_ISL_685828	hcov/Japan/PG-2223/2020	2020-04-01	Asia/Japan	Pathogen Genomics Center, National Institute of Infectious Diseases	Pathogen Genomics Center, National Institute of Infectious Diseases	Tsuyoshi Sekizuka et al
EPI_ISL_685829	hcov/Japan/PG-2224/2020	2020-04-01	Asia/Japan	Pathogen Genomics Center, National Institute of Infectious Diseases	Pathogen Genomics Center, National Institute of Infectious Diseases	Tsuyoshi Sekizuka et al
EPI_ISL_685830	hcov/Japan/PG-2225/2020	2020-04-01	Asia/Japan	Pathogen Genomics Center, National Institute of Infectious Diseases	Pathogen Genomics Center, National Institute of Infectious Diseases	Tsuyoshi Sekizuka et al
EPI_ISL_685831	hcov/Japan/PG-2226/2020	2020-04-01	Asia/Japan	Pathogen Genomics Center, National Institute of Infectious Diseases	Pathogen Genomics Center, National Institute of Infectious Diseases	Tsuyoshi Sekizuka et al
EPI_ISL_685832	hcov/Japan/PG-2227/2020	2020-04-01	Asia/Japan	Pathogen Genomics Center, National Institute of Infectious Diseases	Pathogen Genomics Center, National Institute of Infectious Diseases	Tsuyoshi Sekizuka et al
EPI_ISL_685833	hcov/Japan/PG-2228/2020	2020-04-01	Asia/Japan	Pathogen Genomics Center, National Institute of Infectious Diseases	Pathogen Genomics Center, National Institute of Infectious Diseases	Tsuyoshi Sekizuka et al
EPI_ISL_685834	hcov/Japan/PG-2229/2020	2020-04-01	Asia/Japan	Pathogen Genomics Center, National Institute of Infectious Diseases	Pathogen Genomics Center, National Institute of Infectious Diseases	Tsuyoshi Sekizuka et al
EPI_ISL_685835	hcov/Japan/PG-2230/2020	2020-04-01	Asia/Japan	Pathogen Genomics Center, National Institute of Infectious Diseases	Pathogen Genomics Center, National Institute of Infectious Diseases	Tsuyoshi Sekizuka et al
EPI_ISL_685836	hcov/Japan/PG-2231/2020	2020-04-01	Asia/Japan	Pathogen Genomics Center, National Institute of Infectious Diseases	Pathogen Genomics Center, National Institute of Infectious Diseases	Tsuyoshi Sekizuka et al
EPI_ISL_685837	hcov/Japan/PG-2232/2020	2020-04-01	Asia/Japan	Pathogen Genomics Center, National Institute of Infectious Diseases	Pathogen Genomics Center, National Institute of Infectious Diseases	Tsuyoshi Sekizuka et al
EPI_ISL_685838	hcov/Japan/PG-2233/2020	2020-04-01	Asia/Japan	Pathogen Genomics Center, National Institute of Infectious Diseases	Pathogen Genomics Center, National Institute of Infectious Diseases	Tsuyoshi Sekizuka et al
EPI_ISL_685839	hcov/Japan/PG-2234/2020	2020-04-01	Asia/Japan	Pathogen Genomics Center, National Institute of Infectious Diseases	Pathogen Genomics Center, National Institute of Infectious Diseases	Tsuyoshi Sekizuka et al
EPI_ISL_685840	hcov/Japan/PG-2235/2020	2020-04-01	Asia/Japan	Pathogen Genomics Center, National Institute of Infectious Diseases	Pathogen Genomics Center, National Institute of Infectious Diseases	Tsuyoshi Sekizuka et al
EPI_ISL_685841	hcov/Japan/PG-2236/2020	2020-04-01	Asia/Japan	Pathogen Genomics Center, National Institute of Infectious Diseases	Pathogen Genomics Center, National Institute of Infectious Diseases	Tsuyoshi Sekizuka et al
EPI_ISL_685842	hcov/Japan/PG-2237/2020	2020-04-01	Asia/Japan	Pathogen Genomics Center, National Institute of Infectious Diseases	Pathogen Genomics Center, National Institute of Infectious Diseases	Tsuyoshi Sekizuka et al
EPI_ISL_685843	hcov/Japan/PG-2238/2020	2020-04-01	Asia/Japan	Pathogen Genomics Center, National Institute of Infectious Diseases	Pathogen Genomics Center, National Institute of Infectious Diseases	Tsuyoshi Sekizuka et al
EPI_ISL_685844	hcov/Japan/PG-2239/2020	2020-04-01	Asia/Japan	Pathogen Genomics Center, National Institute of Infectious Diseases	Pathogen Genomics Center, National Institute of Infectious Diseases	Tsuyoshi Sekizuka et al
EPI_ISL_685845	hcov/Japan/PG-2240/2020	2020-04-01	Asia/Japan	Pathogen Genomics Center, National Institute of Infectious Diseases	Pathogen Genomics Center, National Institute of Infectious Diseases	Tsuyoshi Sekizuka et al
EPI_ISL_685846	hcov/Japan/PG-2241/2020	2020-04-01	Asia/Japan	Pathogen Genomics Center, National Institute of Infectious Diseases	Pathogen Genomics Center, National Institute of Infectious Diseases	Tsuyoshi Sekizuka et al
EPI_ISL_685847	hcov/Japan/PG-2242/2020	2020-04-01	Asia/Japan	Pathogen Genomics Center, National Institute of Infectious Diseases	Pathogen Genomics Center, National Institute of Infectious Diseases	Tsuyoshi Sekizuka et al
EPI_ISL_685848	hcov/Japan/PG-2243/2020	2020-04-01	Asia/Japan	Pathogen Genomics Center, National Institute of Infectious Diseases	Pathogen Genomics Center, National Institute of Infectious Diseases	Tsuyoshi Sekizuka et al
EPI_ISL_685849	hcov/Japan/PG-2244/2020	2020-04-01	Asia/Japan	Pathogen Genomics Center, National Institute of Infectious Diseases	Pathogen Genomics Center, National Institute of Infectious Diseases	Tsuyoshi Sekizuka et al
EPI_ISL_685850	hcov/Japan/PG-2245/2020	2020-04-01	Asia/Japan	Pathogen Genomics Center, National Institute of Infectious Diseases	Pathogen Genomics Center, National Institute of Infectious Diseases	Tsuyoshi Sekizuka et al
EPI_ISL_685851	hcov/Japan/PG-2246/2020	2020-04-01	Asia/Japan	Pathogen Genomics Center, National Institute of Infectious Diseases	Pathogen Genomics Center, National Institute of Infectious Diseases	Tsuyoshi Sekizuka et al
EPI_ISL_685852	hcov/Japan/PG-2247/2020	2020-04-01	Asia/Japan	Pathogen Genomics Center, National Institute of Infectious Diseases	Pathogen Genomics Center, National Institute of Infectious Diseases	Tsuyoshi Sekizuka et al
EPI_ISL_685853	hcov/Japan/PG-2248/2020	2020-04-01	Asia/Japan	Pathogen Genomics Center, National Institute of Infectious Diseases	Pathogen Genomics Center, National Institute of Infectious Diseases	Tsuyoshi Sekizuka et al
EPI_ISL_685854	hcov/Japan/PG-2249/2020	2020-04-01	Asia/Japan	Pathogen Genomics Center, National Institute of Infectious Diseases	Pathogen Genomics Center, National Institute of Infectious Diseases	Tsuyoshi Sekizuka et al
EPI_ISL_685855	hcov/Japan/PG-2250/2020	2020-04-01	Asia/Japan	Pathogen Genomics Center, National Institute of Infectious Diseases	Pathogen Genomics Center, National Institute of Infectious Diseases	Tsuyoshi Sekizuka et al
EPI_ISL_685856	hcov/Japan/PG-2251/2020	2020-04-01	Asia/Japan	Pathogen Genomics Center, National Institute of Infectious Diseases	Pathogen Genomics Center, National Institute of Infectious Diseases	Tsuyoshi Sekizuka et al
EPI_ISL_685857	hcov/Japan/PG-2252/2020	2020-04-01	Asia/Japan	Pathogen Genomics Center, National Institute of Infectious Diseases	Pathogen Genomics Center, National Institute of Infectious Diseases	Tsuyoshi Sekizuka et al
EPI_ISL_685858	hcov/Japan/PG-2253/2020	2020-04-01	Asia/Japan	Pathogen Genomics Center, National Institute of Infectious Diseases	Pathogen Genomics Center, National Institute of Infectious Diseases	Tsuyoshi Sekizuka et al
EPI_ISL_685859	hcov/Japan/PG-2254/2020	2020-04-01	Asia/Japan	Pathogen Genomics Center, National Institute of Infectious Diseases	Pathogen Genomics Center, National Institute of Infectious Diseases	Tsuyoshi Sekizuka et al
EPI_ISL_685860	hcov/Japan/PG-2255/2020	2020-04-01	Asia/Japan	Pathogen Genomics Center, National Institute of Infectious Diseases	Pathogen Genomics Center, National Institute of Infectious Diseases	Tsuyoshi Sekizuka et al
EPI_ISL_685861	hcov/Japan/PG-2256/2020	2020-04-01	Asia/Japan	Pathogen Genomics Center, National Institute of Infectious Diseases	Pathogen Genomics Center, National Institute of Infectious Diseases	Tsuyoshi Sekizuka et al
EPI_ISL_685862	hcov/Japan/PG-2257/2020	2020-04-01	Asia/Japan	Pathogen Genomics Center, National Institute of Infectious Diseases	Pathogen Genomics Center, National Institute of Infectious Diseases	Tsuyoshi Sekizuka et al
EPI_ISL_685863	hcov/Japan/PG-2258/2020	2020-04-01	Asia/Japan	Pathogen Genomics Center, National Institute of Infectious Diseases	Pathogen Genomics Center, National Institute of Infectious Diseases	Tsuyoshi Sekizuka et al
EPI_ISL_685864	hcov/Japan/PG-2259/2020	2020-04-01	Asia/Japan	Pathogen Genomics Center, National Institute of Infectious Diseases	Pathogen Genomics Center, National Institute of Infectious Diseases	Tsuyoshi Sekizuka et al
EPI_ISL_685865	hcov/Japan/PG-2260/2020	2020-04-01	Asia/Japan	Pathogen Genomics Center, National Institute of Infectious Diseases	Pathogen Genomics Center, National Institute of Infectious Diseases	Tsuyoshi Sekizuka et al
EPI_ISL_685866	hcov/Japan/PG-2261/2020	2020-04-01	Asia/Japan	Pathogen Genomics Center, National Institute of Infectious Diseases	Pathogen Genomics Center, National Institute of Infectious Diseases	Tsuyoshi Sekizuka et al
EPI_ISL_685867	hcov/Japan/PG-2262/2020	2020-04-01	Asia/Japan	Pathogen Genomics Center, National Institute of Infectious Diseases	Pathogen Genomics Center, National Institute of Infectious Diseases	Tsuyoshi Sekizuka et al
EPI_ISL_685868	hcov/Japan/PG-2263/2020	2020-04-01	Asia/Japan	Pathogen Genomics Center, National Institute of Infectious Diseases	Pathogen Genomics Center, National Institute of Infectious Diseases	Tsuyoshi Sekizuka et al
EPI_ISL_685869	hcov/Japan/PG-2264/2020	2020-04-01	Asia/Japan	Pathogen Genomics Center, National Institute of Infectious Diseases	Pathogen Genomics Center, National Institute of Infectious Diseases	Tsuyoshi Sekizuka et al
EPI_ISL_685870	hcov/Japan/PG-2265/2020	2020-04-01	Asia/Japan	Pathogen Genomics Center, National Institute of Infectious Diseases	Pathogen Genomics Center, National Institute of Infectious Diseases	Tsuyoshi Sekizuka et al
EPI_ISL_685871	hcov/Japan/PG-2266/2020	2020-04-01	Asia/Japan	Pathogen Genomics Center, National Institute of Infectious Diseases	Pathogen Genomics Center, National Institute of Infectious Diseases	Tsuyoshi Sekizuka et al
EPI_ISL_685872	hcov/Japan/PG-2267/2020	2020-04-01	Asia/Japan	Pathogen Genomics Center, National Institute of Infectious Diseases	Pathogen Genomics Center, National Institute of Infectious Diseases	Tsuyoshi Sekizuka et al
EPI_ISL_685873	hcov/Japan/PG-2268/2020	2020-04-01	Asia/Japan	Pathogen Genomics Center, National Institute of Infectious Diseases	Pathogen Genomics Center, National Institute of Infectious Diseases	Tsuyoshi Sekizuka et al
EPI_ISL_685874	hcov/Japan/PG-2269/2020	2020-04-01	Asia/Japan	Pathogen Genomics Center, National Institute of Infectious Diseases	Pathogen Genomics Center, National Institute of Infectious Diseases	Tsuyoshi Sekizuka et al
EPI_ISL_685875	hcov/Japan/PG-2270/2020	2020-04-01	Asia/Japan	Pathogen Genomics Center, National Institute of Infectious Diseases	Pathogen Genomics Center, National Institute of Infectious Diseases	Tsuyoshi Sekizuka et al
EPI_ISL_685876	hcov/Japan/PG-2271/2020	2020-04-01	Asia/Japan	Pathogen Genomics Center, National Institute of Infectious Diseases	Pathogen Genomics Center, National Institute of Infectious Diseases	Tsuyoshi Sekizuka et al
EPI_ISL_685877	hcov/Japan/PG-2272/2020	2020-04-01	Asia/Japan	Pathogen Genomics Center, National Institute of Infectious Diseases	Pathogen Genomics Center, National Institute of Infectious Diseases	Tsuyoshi Sekizuka et al
EPI_ISL_685878	hcov/Japan/PG-2273/2020	2020-04-01	Asia/Japan	Pathogen Genomics Center, National Institute of Infectious Diseases	Pathogen Genomics Center, National Institute of Infectious Diseases	Tsuyoshi Sekizuka et al
EPI_ISL_685879	hcov/Japan/PG-2274/2020	2020-04-01	Asia/Japan	Pathogen Genomics Center, National Institute of Infectious Diseases	Pathogen Genomics Center, National Institute of Infectious Diseases	Tsuyoshi Sekizuka et al
EPI_ISL_685880	hcov/Japan/PG-2275/2020	2020-04-01	Asia/Japan	Pathogen Genomics Center, National Institute of Infectious Diseases	Pathogen Genomics Center, National Institute of Infectious Diseases	Tsuyoshi Sekizuka et al
EPI_ISL_685881	hcov/Japan/PG-2276/2020	2020-04-01	Asia/Japan	Pathogen Genomics Center, National Institute of Infectious Diseases	Pathogen Genomics Center, National Institute of Infectious Diseases	Tsuyoshi Sekizuka et al
EPI_ISL_685882	hcov/Japan/PG-2277/2020	2020-04-01	Asia/Japan	Pathogen Genomics Center, National Institute of Infectious Diseases	Pathogen Genomics Center, National Institute of Infectious Diseases	Tsuyoshi Sekizuka et al
EPI_ISL_685883	hcov/Japan/PG-2278/2020	2020-04-01	Asia/Japan	Pathogen Genomics Center, National Institute of Infectious Diseases	Pathogen Genomics Center, National Institute of Infectious Diseases	Tsuyoshi Sekizuka et al
EPI_ISL_685884	hcov/Japan/PG-2279/2020	2020-04-01	Asia/Japan	Pathogen Genomics Center, National Institute of Infectious Diseases	Pathogen Genomics Center, National Institute of Infectious Diseases	Tsuyoshi Sekizuka et al
EPI_ISL_685885	hcov/Japan/PG-2280/2020	2020-04-01	Asia/Japan	Pathogen Genomics Center, National Institute of Infectious Diseases	Pathogen Genomics Center, National Institute of Infectious Diseases	Tsuyoshi Sekizuka et al
EPI_ISL_685886	hcov/Japan/PG-2281/2020	2020-04-01	Asia/Japan	Pathogen Genomics Center, National Institute of Infectious Diseases	Pathogen Genomics Center, National Institute of Infectious Diseases	Tsuyoshi Sekizuka et al
EPI_ISL_685887	hcov/Japan/PG-2282/2020	2020-04-01	Asia/Japan	Pathogen Genomics Center, National Institute of Infectious Diseases	Pathogen Genomics Center, National Institute of Infectious Diseases	Tsuyoshi Sekizuka et al
EPI_ISL_685888	hcov/Japan/PG-2283/2020	2020-04-01	Asia/Japan	Pathogen Genomics Center, National Institute of Infectious Diseases	Pathogen Genomics Center, National Institute of Infectious Diseases	Tsuyoshi Sekizuka et al
EPI_ISL_685889	hcov/Japan/PG-2284/2020	2020-04-01	Asia/Japan	Pathogen Genomics Center, National Institute of Infectious Diseases	Pathogen Genomics Center, National Institute of Infectious Diseases	Tsuyoshi Sekizuka et al
EPI_ISL_685890	hcov/Japan/PG-2285/2020	2020-04-01	Asia/Japan	Pathogen Genomics Center, National Institute of Infectious Diseases	Pathogen Genomics Center, National Institute of Infectious Diseases	Tsuyoshi Sekizuka et al
EPI_ISL_685891	hcov/Japan/PG-2286/2020	2020-04-01	Asia/Japan	Pathogen Genomics Center, National Institute of Infectious Diseases	Pathogen Genomics Center, National Institute of Infectious Diseases	Tsuyoshi Sekizuka et al
EPI_ISL_685892	hcov/Japan/PG-2287/2020	2020-04-01	Asia/Japan	Pathogen Genomics Center, National Institute of Infectious Diseases	Pathogen Genomics Center, National Institute of Infectious Diseases	Tsuyoshi Sekizuka et al
EPI_ISL_685893	hcov/Japan/PG-2288/2020	2020-04-01	Asia/Japan	Pathogen Genomics Center, National Institute of Infectious Diseases	Pathogen Genomics Center, National Institute of Infectious Diseases	Tsuyoshi Sekizuka et al
EPI_ISL_685894	hcov/Japan/PG-2289/2020	2020-04-01	Asia/Japan	Pathogen Genomics Center, National Institute of Infectious Diseases	Pathogen Genomics Center, National Institute of Infectious Diseases	Tsuyoshi Sekizuka et al
EPI_ISL_685895	hcov/Japan/PG-2290/2020	2020-04-01	Asia/Japan	Pathogen Genomics Center, National Institute of Infectious Diseases	Pathogen Genomics Center, National Institute of Infectious Diseases	Tsuyoshi Sekizuka et al
EPI_ISL_685896	hcov/Japan/PG-2291/2020	2020-04-01	Asia/Japan	Pathogen Genomics Center, National Institute of Infectious Diseases	Pathogen Genomics Center, National Institute of Infectious Diseases	Tsuyoshi Sekizuka et al
EPI_ISL_685897	hcov/Japan/PG-2292/2020	2020-04-01	Asia/Japan	Pathogen Genomics Center, National Institute of Infectious Diseases	Pathogen Genomics Center, National Institute of Infectious Diseases	Tsuyoshi Sekizuka et al
EPI_ISL_685898	hcov/Japan/PG-2293/2020	2020-04-01	Asia/Japan	Pathogen Genomics Center, National Institute of Infectious Diseases	Pathogen Genomics Center, National Institute of Infectious Diseases	Tsuyoshi Sekizuka et al
EPI_ISL_685899	hcov/Japan/PG-2294/2020	2020-04-01	Asia/Japan	Pathogen Genomics Center, National Institute of Infectious Diseases	Pathogen Genomics Center, National Institute of Infectious Diseases	Tsuyoshi Sekizuka et al
EPI_ISL_685900	hcov/Japan/PG-2295/2020	2020-04-01	Asia/Japan	Pathogen Genomics Center, National Institute of Infectious Diseases	Pathogen Genomics Center, National Institute of Infectious Diseases	Tsuyoshi Sekizuka et al
EPI_ISL_685901	hcov/Japan/PG-2296/2020	2020-04-01	Asia/Japan	Pathogen Genomics Center, National Institute of Infectious Diseases	Pathogen Genomics Center, National Institute of Infectious Diseases	Tsuyoshi Sekizuka et al
EPI_ISL_685902	hcov/Japan/PG-2297/2020	2020-04-01	Asia/Japan	Pathogen Genomics Center, National Institute of Infectious Diseases	Pathogen Genomics Center, National Institute of Infectious Diseases	Tsuyoshi Sekizuka et al
EPI_ISL_685903	hcov/Japan/PG-2298/2020	2020-04-01	Asia/Japan	Pathogen Genomics Center, National Institute of Infectious Diseases	Pathogen Genomics Center, National Institute of Infectious Diseases	Tsuyoshi Sekizuka et al
EPI_ISL_685904	hcov/Japan/PG-2299/2020	2020-05-01	Asia/Japan	Pathogen Genomics Center, National Institute of Infectious Diseases	Pathogen Genomics Center, National Institute of Infectious Diseases	Tsuyoshi Sekizuka et al
EPI_ISL_685905	hcov/Japan/PG-2300/2020	2020-03-01	Asia/Japan	Pathogen Genomics Center, National Institute of Infectious Diseases	Pathogen Genomics Center, National Institute of Infectious Diseases	Tsuyoshi Sekizuka et al
EPI_ISL_685906	hcov/Japan/PG-2301/2020	2020-04-01	Asia/Japan	Pathogen Genomics Center, National Institute of Infectious Diseases	Pathogen Genomics Center, National Institute of Infectious Diseases	Tsuyoshi Sekizuka et al
EPI_ISL_685907	hcov/Japan/PG-2302/2020	2020-04-01	Asia/Japan	Pathogen Genomics Center, National Institute of Infectious Diseases	Pathogen Genomics Center, National Institute of Infectious Diseases	Tsuyoshi Sekizuka et al
EPI_ISL_685908	hcov/Japan/PG-2303/2020	2020-04-01	Asia/Japan	Pathogen Genomics Center, National Institute of Infectious Diseases	Pathogen Genomics Center, National Institute of Infectious Diseases	Tsuyoshi Sekizuka et al
EPI_ISL_685909	hcov/Japan/PG-2304/2020	2020-05-01	Asia/Japan	Pathogen Genomics Center, National Institute of Infectious Diseases	Pathogen Genomics Center, National Institute of Infectious Diseases	Tsuyoshi Sekizuka et al
EPI_ISL_685910	hcov/Japan/PG-2305/2020	2020-05-01	Asia/Japan	Pathogen Genomics Center, National Institute of Infectious Diseases	Pathogen Genomics Center, National Institute of Infectious Diseases	Tsuyoshi Sekizuka et al
EPI_ISL_685911	hcov/Japan/PG-2306/2020	2020-05-01	Asia/Japan	Pathogen Genomics Center, National Institute of Infectious Diseases	Pathogen Genomics Center, National Institute of Infectious Diseases	Tsuyoshi Sekizuka et al
EPI_ISL_685912	hcov/Japan/PG-2307/2020	2020-05-01	Asia/Japan	Pathogen Genomics Center, National Institute of Infectious Diseases	Pathogen Genomics Center, National Institute of Infectious Diseases	Tsuyoshi Sekizuka et al
EPI_ISL_685913	hcov/Japan/PG-2308/2020	2020-05-01	Asia/Japan	Pathogen Genomics Center, National Institute of Infectious Diseases	Pathogen Genomics Center, National Institute of Infectious Diseases	Tsuyoshi Sekizuka et al
EPI_ISL_685914	hcov/Japan/PG-2309/2020	2020-05-01	Asia/Japan	Pathogen Genomics Center, National Institute of Infectious Diseases	Pathogen Genomics Center, National Institute of Infectious Diseases	Tsuyoshi Sekizuka et al
EPI_ISL_685915	hcov/Japan/PG-2310/2020	2020-05-01	Asia/Japan	Pathogen Genomics Center, National Institute of Infectious Diseases	Pathogen Genomics Center, National Institute of Infectious Diseases	Tsuyoshi Sekizuka et al
EPI_ISL_685916	hcov/Japan/PG-2311/2020	2020-05-01	Asia/Japan	Pathogen Genomics Center, National Institute of Infectious Diseases	Pathogen Genomics Center, National Institute of Infectious Diseases	Tsuyoshi Sekizuka et al
EPI_ISL_685917	hcov/Japan/PG-2312/2020	2020-05-01	Asia/Japan	Pathogen Genomics Center, National Institute of Infectious Diseases	Pathogen Genomics Center, National Institute of Infectious Diseases	Tsuyoshi Sekizuka et al
EPI_ISL_685918	hcov/Japan/PG-2313/2020	2020-04-01	Asia/Japan/Fukuoka	Fukuoka Institute of Health and Environmental Sciences	Pathogen Genomics Center, National Institute of Infectious Diseases	Tsuyoshi Sekizuka et al
EPI_ISL_685919	hcov/Japan/PG-2314/2020	2020-04-01	Asia/Japan/Fukuoka	Fukuoka Institute of Health and Environmental Sciences	Pathogen Genomics Center, National Institute of Infectious Diseases	Tsuyoshi Sekizuka et al
EPI_ISL_685920	hcov/Japan/PG-2315/2020	2020-04-01	Asia/Japan/Fukuoka	Fukuoka Institute of Health and Environmental Sciences	Pathogen Genomics Center, National Institute of Infectious Diseases	Tsuyoshi Sekizuka et al
EPI_ISL_685921	hcov/Japan/PG-2316/2020	2020-04-01	Asia/Japan/Fukuoka	Fukuoka Institute of Health and Environmental Sciences	Pathogen Genomics Center, National Institute of Infectious Diseases	Tsuyoshi Sekizuka et al
EPI_ISL_685922	hcov/Japan/PG-2317/2020	2020-05-01	Asia/Japan/Fukuoka	Fukuoka Institute of Health and Environmental Sciences	Pathogen Genomics Center, National Institute of Infectious Diseases	Tsuyoshi Sekizuka et al
EPI_ISL_685923	hcov/Japan/PG-2318/2020	2020-05-01	Asia/Japan/Fukuoka	Fukuoka Institute of Health and Environmental Sciences	Pathogen Genomics Center, National Institute of Infectious Diseases	Tsuyoshi Sekizuka et al
EPI_ISL_685924	hcov/Japan/PG-2319/2020	2020-05-01	Asia/Japan/Fukuoka	Fukuoka Institute of Health and Environmental Sciences	Pathogen Genomics Center, National Institute of Infectious Diseases	Tsuyoshi Sekizuka et al
EPI_ISL_685925	hcov/Japan/PG-2320/2020	2020-04-01	Asia/Japan	Pathogen Genomics Center, National Institute of Infectious Diseases	Pathogen Genomics Center, National Institute of Infectious Diseases	Tsuyoshi Sekizuka et al
EPI_ISL_685926	hcov/Japan/PG-2321/2020	2020-04-01	Asia/Japan	Pathogen Genomics Center, National Institute of Infectious Diseases	Pathogen Genomics Center, National Institute of Infectious Diseases	Tsuyoshi Sekizuka et al
EPI_ISL_685927	hcov/Japan/PG-2322/2020	2020-04-01	Asia/Japan	Pathogen Genomics Center, National Institute of Infectious Diseases	Pathogen Genomics Center, National Institute of Infectious Diseases	Tsuyoshi Sekizuka et al
EPI_ISL_685928	hcov/Japan/PG-2323/2020	2020-05-01	Asia/Japan	Pathogen Genomics Center, National Institute of Infectious Diseases	Pathogen Genomics Center, National Institute of Infectious Diseases	Tsuyoshi Sekizuka et al
EPI_ISL_685929	hcov/Japan/PG-2324/2020	2020-04-01	Asia/Japan	Pathogen Genomics Center, National Institute of Infectious Diseases	Pathogen Genomics Center, National Institute of Infectious Diseases	Tsuyoshi Sekizuka et al
EPI_ISL_685930	hcov/Japan/PG-2325/2020	2020-03-01	Asia/Japan	Pathogen Genomics Center, National Institute of Infectious Diseases	Pathogen Genomics Center, National Institute of Infectious Diseases	Tsuyoshi Sekizuka et al
EPI_ISL_685931	hcov/Japan/PG-2326/2020	2020-04-01	Asia/Japan	Pathogen Genomics Center, National Institute of Infectious Diseases	Pathogen Genomics Center, National Institute of Infectious Diseases	Tsuyoshi Sekizuka et al
EPI_ISL_685932	hcov/Japan/PG-2327/2020	2020-04-01	Asia/Japan	Pathogen Genomics Center, National Institute of Infectious Diseases	Pathogen Genomics Center, National Institute of Infectious Diseases	Tsuyoshi Sekizuka et al
EPI_ISL_685933	hcov/Japan/PG-2328/2020	2020-04-01	Asia/Japan	Pathogen Genomics Center, National Institute of Infectious Diseases	Pathogen Genomics Center, National Institute of Infectious Diseases	Tsuyoshi Sekizuka et al
EPI_ISL_685934	hcov/Japan/PG-2329/2020	2020-04-01	Asia/Japan	Pathogen Genomics Center, National Institute of Infectious Diseases	Pathogen Genomics Center, National Institute of Infectious Diseases	Tsuyoshi Sekizuka et al
EPI_ISL_685935	hcov/Japan/PG-2330/2020	2020-04-01	Asia/Japan	Pathogen Genomics Center, National Institute of Infectious Diseases	Pathogen Genomics Center, National Institute of Infectious Diseases	Tsuyoshi Sekizuka et al
EPI_ISL_685936	hcov/Japan/PG-2331/2020	2020-04-01	Asia/Japan	Pathogen Genomics Center, National Institute of Infectious Diseases	Pathogen Genomics Center, National Institute of Infectious Diseases	Tsuyoshi Sekizuka et al
EPI_ISL_685937	hcov/Japan/PG-2332/2020	2020-05-01	Asia/Japan	Pathogen Genomics Center, National Institute of Infectious Diseases	Pathogen Genomics Center, National Institute of Infectious Diseases	Tsuyoshi Sekizuka et al
EPI_ISL_685938	hcov/Japan/PG-2333/2020	2020-05-01	Asia/Japan	Pathogen Genomics Center, National Institute of Infectious Diseases	Pathogen Genomics Center, National Institute of Infectious Diseases	Tsuyoshi Sekizuka et al
EPI_ISL_685939	hcov/Japan/PG-2334/2020	2020-05-01	Asia/Japan	Pathogen Genomics Center, National Institute of Infectious Diseases	Pathogen Genomics Center, National Institute of Infectious Diseases	Tsuyoshi Sekizuka et al
EPI_ISL_685940	hcov/Japan/PG-2335/2020	2020-05-01	Asia/Japan	Pathogen Genomics Center, National Institute of Infectious Diseases	Pathogen Genomics Center, National Institute of Infectious Diseases	Tsuyoshi Sekizuka et al
EPI_ISL_685941	hcov/Japan/PG-2336/2020	2020-05-01	Asia/Japan	Pathogen Genomics Center, National Institute of Infectious Diseases	Pathogen Genomics Center, National Institute of Infectious Diseases	Tsuyoshi Sekizuka et al
EPI_ISL_685942	hcov/Japan/PG-2337/2020	2020-05-01	Asia/Japan	Pathogen Genomics Center, National Institute of Infectious Diseases	Pathogen Genomics Center, National Institute of Infectious Diseases	Tsuyoshi Sekizuka et al
EPI_ISL_685943	hcov/Japan/PG-2338/2020	2020-05-01	Asia/Japan	Pathogen Genomics Center, National Institute of Infectious Diseases	Pathogen Genomics Center, National Institute of Infectious Diseases	Tsuyoshi Sekizuka et al
EPI_ISL_685944	hcov/Japan/PG-2339/2020	2020-05-01	Asia/Japan	Pathogen Genomics Center, National Institute of Infectious Diseases	Pathogen Genomics Center, National Institute of Infectious Diseases	Tsuyoshi Sekizuka et al
EPI_ISL_685945	hcov/Japan/PG-2340/2020	2020-05-01	Asia/Japan	Pathogen Genomics Center, National Institute of Infectious Diseases	Pathogen Genomics Center, National Institute of Infectious Diseases	Tsuyoshi Sekizuka et al
EPI_ISL_685946	hcov/Japan/PG-2341/2020	2020-05-01	Asia/Japan	Pathogen Genomics Center, National Institute of Infectious Diseases	Pathogen Genomics Center, National Institute of Infectious Diseases	Tsuyoshi Sekizuka et al
EPI_ISL_685947	hcov/Japan/PG-2342/2020	2020-04-01	Asia/Japan	Pathogen Genomics Center, National Institute of Infectious Diseases	Pathogen Genomics Center, National Institute of Infectious Diseases	Tsuyoshi Sekizuka et al
EPI_ISL_685948	hcov/Japan/PG-2343/2020	2020-05-01	Asia/Japan	Pathogen Genomics Center, National Institute of Infectious Diseases	Pathogen Genomics Center, National Institute of Infectious Diseases	Tsuyoshi Sekizuka et al
EPI_ISL_685949	hcov/Japan/PG-2344/2020	2020-05-01	Asia/Japan	Pathogen Genomics Center, National Institute of Infectious Diseases	Pathogen Genomics Center, National Institute of Infectious Diseases	Tsuyoshi Sekizuka et al
EPI_ISL_685950	hcov/Japan/PG-2345/2020	2020-05-01	Asia/Japan	Pathogen Genomics Center, National Institute of Infectious Diseases	Pathogen Genomics Center, National Institute of Infectious Diseases	Tsuyoshi Sekizuka et al
EPI_ISL_685951	hcov/Japan/PG-2346/2020	2020-05-01	Asia/Japan	Pathogen Genomics Center, National Institute of Infectious Diseases	Pathogen Genomics Center, National Institute of Infectious Diseases	Tsuyoshi Sekizuka et al
EPI_ISL_685952	hcov/Japan/PG-2347/2020	2020-05-01	Asia/Japan	Pathogen Genomics Center, National Institute of Infectious Diseases	Pathogen Genomics Center, National Institute of Infectious Diseases	Tsuyoshi Sekizuka et al
EPI_ISL_685953	hcov/Japan/PG-2348/2020	2020-04-01	Asia/Japan	Pathogen Genomics Center, National Institute of Infectious Diseases	Pathogen Genomics Center, National Institute of Infectious Diseases	Tsuyoshi Sekizuka et al
EPI_ISL_685954	hcov/Japan/PG-2349/2020	2020-04-01	Asia/Japan	Pathogen Genomics Center, National Institute of Infectious Diseases	Pathogen Genomics Center, National Institute of Infectious Diseases	Tsuyoshi Sekizuka et al
EPI_ISL_685955	hcov/Japan/PG-2350/2020	2020-04-01	Asia/Japan	Pathogen Genomics Center, National Institute of Infectious Diseases	Pathogen Genomics Center, National Institute of Infectious Diseases	Tsuyoshi Sekizuka et al
EPI_ISL_685956	hcov/Japan/PG-2351/2020	2020-05-01	Asia/Japan	Pathogen Genomics Center, National Institute of Infectious Diseases	Pathogen Genomics Center, National Institute of Infectious Diseases	Tsuyoshi Sekizuka et al
EPI_ISL_685957	hcov/Japan/PG-2352/2020	2020-04-01	Asia/Japan	Pathogen Genomics Center, National Institute of Infectious Diseases	Pathogen Genomics Center, National Institute of Infectious Diseases	Tsuyoshi Sekizuka et al
EPI_ISL_685958	hcov/Japan/PG-2353/2020	2020-04-01	Asia/Japan	Pathogen Genomics Center, National Institute of Infectious Diseases	Pathogen Genomics Center, National Institute of Infectious Diseases	Tsuyoshi Sekizuka et al
EPI_ISL_685959	hcov/Japan/PG-2354/2020	2020-04-01	Asia/Japan	Pathogen Genomics Center, National Institute of Infectious Diseases	Pathogen Genomics Center, National Institute of Infectious Diseases	Tsuyoshi Sekizuka et al
EPI_ISL_685960	hcov/Japan/PG-2355/2020	2020-04-01	Asia/Japan	Pathogen Genomics Center, National Institute of Infectious Diseases	Pathogen Genomics Center, National Institute of Infectious Diseases	Tsuyoshi Sekizuka et al
EPI_ISL_685961	hcov/Japan/PG-2356/2020	2020-04-01	Asia/Japan	Pathogen Genomics Center, National Institute of Infectious Diseases	Pathogen Genomics Center, National Institute of Infectious Diseases	Tsuyoshi Sekizuka et al
EPI_ISL_685962	hcov/Japan/PG-2357/2020	2020-03-01	Asia/Japan	Pathogen Genomics Center, National Institute of Infectious Diseases	Pathogen Genomics Center, National Institute of Infectious Diseases	Tsuyoshi Sekizuka et al
EPI_ISL_685963	hcov/Japan/PG-2358/2020	2020-05-01	Asia/Japan	Tokyo Metropolitan Institute of Public Health	Pathogen Genomics Center, National Institute of Infectious Diseases	Tsuyoshi Sekizuka et al
EPI_ISL_685964	hcov/Japan/PG-2359/2020	2020-05-01	Asia/Japan	Tokyo Metropolitan Institute of Public Health	Pathogen Genomics Center, National Institute of Infectious Diseases	Tsuyoshi Sekizuka et al
EPI_ISL_685965	hcov/Japan/PG-2360/2020	2020-05-01	Asia/Japan	Tokyo Metropolitan Institute of Public Health	Pathogen Genomics Center, National Institute of Infectious Diseases	Tsuyoshi Sekizuka et al
EPI_ISL_685966	hcov/Japan/PG-2361/2020	2020-05-01	Asia/Japan	Tokyo Metropolitan Institute of Public Health	Pathogen Genomics Center, National Institute of Infectious Diseases	Tsuyoshi Sekizuka et al
EPI_ISL_685967	hcov/Japan/PG-2362/2020	2020-05-01	Asia/Japan	Tokyo Metropolitan Institute of Public Health	Pathogen Genomics Center, National Institute of Infectious Diseases	Tsuyoshi Sekizuka et al
EPI_ISL_685968	hcov/Japan/PG-2363/2020	2020-05-01	Asia/Japan	Tokyo Metropolitan Institute of Public Health	Pathogen Genomics Center, National Institute of Infectious Diseases	Tsuyoshi Sekizuka et al
EPI_ISL_685969	hcov/Japan/PG-2364/2020	2020-05-01	Asia/Japan	Tokyo Metropolitan Institute of Public Health	Pathogen Genomics Center, National Institute of Infectious Diseases	Tsuyoshi Sekizuka et al
EPI_ISL_685970	hcov/Japan/PG-2365/2020	2020-05-01	Asia/Japan	Tokyo Metropolitan Institute of Public Health	Pathogen Genomics Center, National Institute of Infectious Diseases	Tsuyoshi Sekizuka et al
EPI_ISL_685971	hcov/Japan/PG-2366/2020	2020-05-01	Asia/Japan	Tokyo Metropolitan Institute of Public Health	Pathogen Genomics Center, National Institute of Infectious Diseases	Tsuyoshi Sekizuka et al
EPI_ISL_685972	hcov/Japan/PG-2367/2020	2020-05-01	Asia/Japan	Tokyo Metropolitan Institute of Public Health	Pathogen Genomics Center, National Institute of Infectious Diseases	Tsuyoshi Sekizuka et al
EPI_ISL_685973	hcov/Japan/PG-2368/2020	2020-05-01	Asia/Japan	Tokyo Metropolitan Institute of Public Health	Pathogen Genomics Center, National Institute of Infectious Diseases	Tsuyoshi Sekizuka et al
EPI_ISL_685974	hcov/Japan/PG-2369/2020	2020-05-01	Asia/Japan	Tokyo Metropolitan Institute of Public Health	Pathogen Genomics Center, National Institute of Infectious Diseases	Tsuyoshi Sekizuka et al
EPI_ISL_685975	hcov/Japan/PG-2370/2020	2020-05-01	Asia/Japan	Tokyo Metropolitan Institute of Public Health	Pathogen Genomics Center, National Institute of Infectious Diseases	Tsuyoshi Sekizuka et al
EPI_ISL_685976	hcov/Japan/PG-2371/2020	2020-05-01	Asia/Japan	Tokyo Metropolitan Institute of Public Health	Pathogen Genomics Center, National Institute of Infectious Diseases	Tsuyoshi Sekizuka et al
EPI_ISL_685977	hcov/Japan/PG-2372/2020	2020-05-01	Asia/Japan	Tokyo Metropolitan Institute of Public Health	Pathogen Genomics Center, National Institute of Infectious Diseases	Tsuyoshi Sekizuka et al
EPI_ISL_685978	hcov/Japan/PG-2373/2020	2020-05-01	Asia/Japan	Tokyo Metropolitan Institute of Public Health	Pathogen Genomics Center, National Institute of Infectious Diseases	Tsuyoshi Sekizuka et al
EPI_ISL_685979	hcov/Japan/PG-2374/2020	2020-05-01	Asia/Japan	Tokyo Metropolitan Institute of Public Health	Pathogen Genomics Center, National Institute of Infectious Diseases	Tsuyoshi Sekizuka et al
EPI_ISL_685980	hcov/Japan/PG-2375/2020	2020-05-01	Asia/Japan	Tokyo Metropolitan Institute of Public Health	Pathogen Genomics Center, National Institute of Infectious Diseases	Tsuyoshi Sekizuka et al
EPI_ISL_685981	hcov/Japan/PG-2376/2020	2020-05-01	Asia/Japan	Tokyo Metropolitan Institute of Public Health	Pathogen Genomics Center, National Institute of Infectious Diseases	Tsuyoshi Sekizuka et al
EPI_ISL_685982	hcov/Japan/PG-2377/2020	2020-05-01	Asia/Japan	Tokyo Metropolitan Institute of Public Health	Pathogen Genomics Center, National Institute of Infectious Diseases	Tsuyoshi Sekizuka et al
EPI_ISL_685983	hcov/Japan/PG-2378/2020	2020-05-01	Asia/Japan	Tokyo Metropolitan Institute of Public Health	Pathogen Genomics Center, National Institute of Infectious Diseases	Tsuyoshi Sekizuka et al
EPI_ISL_685984	hcov/Japan/PG-2379/2020	2020-05-01	Asia/Japan	Tokyo Metropolitan Institute of Public Health	Pathogen Genomics Center, National Institute of Infectious Diseases	Tsuyoshi Sekizuka et al
EPI_ISL_685985	hcov/Japan/PG-2380/2020	2020-05-01	Asia/Japan	Tokyo Metropolitan Institute of Public Health	Pathogen Genomics Center, National Institute of Infectious Diseases	Tsuyoshi Sekizuka et al
EPI_ISL_685986	hcov/Japan/PG-2381/2020	2020-05-01	Asia/Japan	Tokyo Metropolitan Institute of Public Health	Pathogen Genomics Center, National Institute of Infectious Diseases	Tsuyoshi Sekizuka et al
EPI_ISL_685987	hcov/Japan/PG-2382/2020	2020-04-01	Asia/Japan	Tokyo Metropolitan Institute of Public Health	Pathogen Genomics Center, National Institute of Infectious Diseases	Tsuyoshi Sekizuka et al
EPI_ISL_685988	hcov/Japan/PG-2383/2020	2020-03-01	Asia/Japan	Pathogen Genomics Center, National Institute of Infectious Diseases	Pathogen Genomics Center, National Institute of Infectious Diseases	Tsuyoshi Sekizuka et al
EPI_ISL_685989	hcov/Japan/PG-2384/2020	2020-03-01	Asia/Japan	Pathogen Genomics Center, National Institute of Infectious Diseases	Pathogen Genomics Center, National Institute of Infectious Diseases	Tsuyoshi Sekizuka et al
EPI_ISL_685990	hcov/Japan/PG-2385/2020	2020-03-01	Asia/Japan	Pathogen Genomics Center, National Institute of Infectious Diseases	Pathogen Genomics Center, National Institute of Infectious Diseases	Tsuyoshi Sekizuka et al
EPI_ISL_685991	hcov/Japan/PG-2386/2020	2020-03-01	Asia/Japan	Pathogen Genomics Center, National Institute of Infectious Diseases	Pathogen Genomics Center, National Institute of Infectious Diseases	Tsuyoshi Sekizuka et al
EPI_ISL_685992	hcov/Japan/PG-2387/2020	2020-04-01	Asia/Japan	Pathogen Genomics Center, National Institute of Infectious Diseases	Pathogen Genomics Center, National Institute of Infectious Diseases	Tsuyoshi Sekizuka et al
EPI_ISL_685993	hcov/Japan/PG-2388/2020	2020-04-01	Asia/Japan	Pathogen Genomics Center, National Institute of Infectious Diseases	Pathogen Genomics Center, National Institute of Infectious Diseases	Tsuyoshi Sekizuka et al
EPI_ISL_685994	hcov/Japan/PG-2389/2020	2020-04-01	Asia/Japan	Pathogen Genomics Center, National Institute of Infectious Diseases	Pathogen Genomics Center, National Institute of Infectious Diseases	Tsuyoshi Sekizuka et al
EPI_ISL_685995	hcov/Japan/PG-2390/2020	2020-04-01	Asia/Japan	Pathogen Genomics Center, National Institute of Infectious Diseases	Pathogen Genomics Center, National Institute of Infectious Diseases	Tsuyoshi Sekizuka et al
EPI_ISL_685996	hcov/Japan/PG-2391/2020	2020-04-01	Asia/Japan	Pathogen Genomics Center, National Institute of Infectious Diseases	Pathogen Genomics Center, National Institute of Infectious Diseases	Tsuyoshi Sekizuka et al
EPI_ISL_685997	hcov/Japan/PG-2392/2020	2020-04-01	Asia/Japan	Pathogen Genomics Center, National Institute of Infectious Diseases	Pathogen Genomics Center, National Institute of Infectious Diseases	Tsuyoshi Sekizuka et al
EPI_ISL_685998	hcov/Japan/PG-2393/2020	2020-04-01	Asia/Japan	Pathogen Genomics Center, National Institute of Infectious Diseases	Pathogen Genomics Center, National Institute of Infectious Diseases	Tsuyoshi Sekizuka et al
EPI_ISL_685999	hcov/Japan/PG-2394/2020	2020-04-01	Asia/Japan	Pathogen Genomics Center, National Institute of Infectious Diseases	Pathogen Genomics Center, National Institute of Infectious Diseases	Tsuyoshi Sekizuka et al
EPI_ISL_686000	hcov/Japan/PG-2395/2020	2020-04-01	Asia/Japan	Pathogen Genomics Center, National Institute of Infectious Diseases	Pathogen Genomics Center, National Institute of Infectious Diseases	Tsuyoshi Sekizuka et al
EPI_ISL_686001	hcov/Japan/PG-2396/2020	2020-04-01	Asia/Japan	Pathogen Genomics Center, National Institute of Infectious Diseases	Pathogen Genomics Center, National Institute of Infectious Diseases	Tsuyoshi Sekizuka et al
EPI_ISL_686002	hcov/Japan/PG-2397/2020	2020-04-01	Asia/Japan	Pathogen Genomics Center, National Institute of Infectious Diseases	Pathogen Genomics Center, National Institute of Infectious Diseases	Tsuyoshi Sekizuka et al
EPI_ISL_686003	hcov/Japan/PG-2398/2020	2020-04-01	Asia/Japan	Pathogen Genomics Center, National Institute of Infectious Diseases	Pathogen Genomics Center, National Institute of Infectious Diseases	Tsuyoshi Sekizuka et al
EPI_ISL_686004	hcov/Japan/PG-2399/2020	2020-04-01	Asia/Japan	Pathogen Genomics Center, National Institute of Infectious Diseases	Pathogen Genomics Center, National Institute of Infectious Diseases	Tsuyoshi Sekizuka et al
EPI_ISL_686005	hcov/Japan/PG-2400/2020	2020-04-01	Asia/Japan	Pathogen Genomics Center, National Institute of Infectious Diseases	Pathogen Genomics Center, National Institute of Infectious Diseases	Tsuyoshi Sekizuka et al
EPI_ISL_686006	hcov/Japan/PG-2401/2020	2020-04-01	Asia/Japan	Pathogen Genomics Center, National Institute of Infectious Diseases	Pathogen Genomics Center, National Institute of Infectious Diseases	Tsuyoshi Sekizuka et al
EPI_ISL_686007	hcov/Japan/PG-2402/2020	2020-04-01	Asia/Japan	Pathogen Genomics Center, National Institute of Infectious Diseases	Pathogen Genomics Center, National Institute of Infectious Diseases	Tsuyoshi Sekizuka et al
EPI_ISL_686008	hcov/Japan/PG-2403/2020	2020-04-01	Asia/Japan	Pathogen Genomics Center, National Institute of Infectious Diseases	Pathogen Genomics Center, National Institute of Infectious Diseases	Tsuyoshi Sekizuka et al
EPI_ISL_686009	hcov/Japan/PG-2404/2020	2020-04-01	Asia/Japan	Pathogen Genomics Center, National Institute of Infectious Diseases	Pathogen Genomics Center, National Institute of Infectious Diseases	Tsuyoshi Sekizuka et al
EPI_ISL_686010	hcov/Japan/PG-2405/2020	2020-04-01	Asia/Japan	Pathogen Genomics Center, National Institute of Infectious Diseases	Pathogen Genomics Center, National Institute of Infectious Diseases	Tsuyoshi Sekizuka et al
EPI_ISL_686011	hcov/Japan/PG-2406/2020	2020-04-01	Asia/Japan	Pathogen Genomics Center, National Institute of Infectious Diseases	Pathogen Genomics Center, National Institute of Infectious Diseases	Tsuyoshi Sekizuka et al
EPI_ISL_686012	hcov/Japan/PG-2407/2020	2020-04-01	Asia/Japan	Pathogen Genomics Center, National Institute of Infectious Diseases	Pathogen Genomics Center, National Institute of Infectious Diseases	Tsuyoshi Sekizuka et al
EPI_ISL_686013	hcov/Japan/PG-2408/2020	2020-04-01	Asia/Japan	Pathogen Genomics Center, National Institute of Infectious Diseases	Pathogen Genomics Center, National Institute of Infectious Diseases	Tsuyoshi Sekizuka et al
EPI_ISL_686014	hcov/Japan/PG-2409/2020	2020-04-01	Asia/Japan	Pathogen Genomics Center, National Institute of Infectious Diseases	Pathogen Genomics Center, National Institute of Infectious Diseases	Tsuyoshi Sekizuka et al
EPI_ISL_686015	hcov/Japan/PG-2410/2020	2020-04-01	Asia/Japan	Pathogen Genomics Center, National Institute of Infectious Diseases	Pathogen Genomics Center, National Institute of Infectious Diseases	Tsuyoshi Sekizuka et al
EPI_ISL_686016	hcov/Japan/PG-2411/2020	2020-04-01	Asia/Japan	Pathogen Genomics Center, National Institute of Infectious Diseases	Pathogen Genomics Center, National Institute of Infectious Diseases	Tsuyoshi Sekizuka et al
EPI_ISL_686017	hcov/Japan/PG-2412/2020	2020-04-01	Asia/Japan	Pathogen Genomics Center, National Institute of Infectious Diseases	Pathogen Genomics Center, National Institute of Infectious Diseases	Tsuyoshi Sekizuka et al
EPI_ISL_686018	hcov/Japan/PG-2413/2020	2020-04-01	Asia/Japan	Pathogen Genomics Center, National Institute of Infectious Diseases	Pathogen Genomics Center, National Institute of Infectious Diseases	Tsuyoshi Sekizuka et al
EPI_ISL_686019	hcov/Japan/PG-2414/2020	2020-04-01	Asia/Japan	Pathogen Genomics Center, National Institute of Infectious Diseases	Pathogen Genomics Center, National Institute of Infectious Diseases	Tsuyoshi Sekizuka et al
EPI_ISL_686020	hcov/Japan/PG-2415/2020	2020-04-01	Asia/Japan	Pathogen Genomics Center, National Institute of Infectious Diseases	Pathogen Genomics Center, National Institute of Infectious Diseases	Tsuyoshi Sekizuka et al
EPI_ISL_686021	hcov/Japan/PG-2416/2020	2020-03-01	Asia/Japan	Pathogen Genomics Center, National Institute of Infectious Diseases	Pathogen Genomics Center, National Institute of Infectious Diseases	Tsuyoshi Sekizuka et al
EPI_ISL_686022	hcov/Japan/PG-2417/2020	2020-03-01	Asia/Japan	Pathogen Genomics Center, National Institute of Infectious Diseases	Pathogen Genomics Center, National Institute of Infectious Diseases	Tsuyoshi Sekizuka et al
EPI_ISL_686023	hcov/Japan/PG-2418/2020	2020-03-01	Asia/Japan	Pathogen Genomics Center, National Institute of Infectious Diseases	Pathogen Genomics Center, National Institute of Infectious Diseases	Tsuyoshi Sekizuka et al
EPI_ISL_686024	hcov/Japan/PG-2419/2020	2020-03-01	Asia/Japan	Pathogen Genomics Center, National Institute of Infectious Diseases	Pathogen Genomics Center, National Institute of Infectious Diseases	Tsuyoshi Sekizuka et al
EPI_ISL_686025	hcov/Japan/PG-2420/2020	2020-04-01	Asia/Japan	Pathogen Genomics Center, National Institute of Infectious Diseases	Pathogen Genomics Center, National Institute of Infectious Diseases	Tsuyoshi Sekizuka et al
EPI_ISL_686026	hcov/Japan/PG-2421/2020	2020-04-01	Asia/Japan	Pathogen Genomics Center, National Institute of Infectious Diseases	Pathogen Genomics Center, National Institute of Infectious Diseases	Tsuyoshi Sekizuka et al
EPI_ISL_686027	hcov/Japan/PG-2422/2020	2020-04-01	Asia/Japan	Pathogen Genomics Center, National Institute of Infectious Diseases	Pathogen Genomics Center, National Institute of Infectious Diseases	Tsuyoshi Sekizuka et al
EPI_ISL_686028	hcov/Japan/PG-2423/2020	2020-04-01	Asia/Japan	Pathogen Genomics Center, National Institute of Infectious Diseases	Pathogen Genomics Center, National Institute of Infectious Diseases	Tsuyoshi Sekizuka et al
EPI_ISL_686029	hcov/Japan/PG-2424/2020	2020-04-01	Asia/Japan	Pathogen Genomics Center, National Institute of Infectious Diseases	Pathogen Genomics Center, National Institute of Infectious Diseases	Tsuyoshi Sekizuka et al
EPI_ISL_686030	hcov/Japan/PG-2425/2020	2020-04-01	Asia/Japan	Pathogen Genomics Center, National Institute of Infectious Diseases	Pathogen Genomics Center, National Institute of Infectious Diseases	Tsuyoshi Sekizuka et al
EPI_ISL_686031	hcov/Japan/PG-2426/2020	2020-04-01	Asia/Japan	Pathogen Genomics Center, National Institute of Infectious Diseases	Pathogen Genomics Center, National Institute of Infectious Diseases	Tsuyoshi Sekizuka et al
EPI_ISL_686032	hcov/Japan/PG-2427/2020	2020-04-01	Asia/Japan	Pathogen Genomics Center, National Institute of Infectious Diseases	Pathogen Genomics Center, National Institute of Infectious Diseases	Tsuyoshi Sekizuka et al
EPI_ISL_686033	hcov/Japan/PG-2428/2020	2020-04-01	Asia/Japan	Pathogen Genomics Center, National Institute of Infectious Diseases	Pathogen Genomics Center, National Institute of Infectious Diseases	Tsuyoshi Sekizuka et al
EPI_ISL_686034	hcov/Japan/PG-2429/2020	2020-04-01	Asia/Japan	Pathogen Genomics Center, National Institute of Infectious Diseases	Pathogen Genomics Center, National Institute of Infectious Diseases	Tsuyoshi Sekizuka et al
EPI_ISL_686035	hcov/Japan/PG-2430/2020	2020-04-01	Asia/Japan	Pathogen Genomics Center, National Institute of Infectious Diseases	Pathogen Genomics Center, National Institute of Infectious Diseases	Tsuyoshi Sekizuka et al
EPI_ISL_686036	hcov/Japan/PG-2431/2020	2020-04-01	Asia/Japan	Pathogen Genomics Center, National Institute of Infectious Diseases	Pathogen Genomics Center, National Institute of Infectious Diseases	Tsuyoshi Sekizuka et al
EPI_ISL_686037	hcov/Japan/PG-2432/2020	2020-04-01	Asia/Japan	Pathogen Genomics Center, National Institute of Infectious Diseases	Pathogen Genomics Center, National Institute of Infectious Diseases	Tsuyoshi Sekizuka et al
EPI_ISL_686038	hcov/Japan/PG-2433/2020	2020-03-01	Asia/Japan	Pathogen Genomics Center, National Institute of Infectious Diseases	Pathogen Genomics Center, National Institute of Infectious Diseases	Tsuyoshi Sekizuka et al
EPI_ISL_686039	hcov/Japan/PG-2434/2020	2020-03-01	Asia/Japan	Pathogen Genomics Center, National Institute of Infectious Diseases	Pathogen Genomics Center, National Institute of Infectious Diseases	Tsuyoshi Sekizuka et al
EPI_ISL_686040	hcov/Japan/PG-2435/2020	2020-03-01	Asia/Japan	Pathogen Genomics Center, National Institute of Infectious Diseases	Pathogen Genomics Center, National Institute of Infectious Diseases	Tsuyoshi Sekizuka et al
EPI_ISL_686041	hcov/Japan/PG-2436/2020	2020-03-01	Asia/Japan	Pathogen Genomics Center, National Institute of Infectious Diseases	Pathogen Genomics Center, National Institute of Infectious Diseases	Tsuyoshi Sekizuka et al
EPI_ISL_686042	hcov/Japan/PG-2437/2020	2020-03-01	Asia/Japan	Pathogen Genomics Center, National Institute of Infectious Diseases	Pathogen Genomics Center, National Institute of Infectious Diseases	Tsuyoshi Sekizuka et al
EPI_ISL_686043	hcov/Japan/PG-2438/2020	2020-03-01	Asia/Japan	Pathogen Genomics Center, National Institute of Infectious Diseases	Pathogen Genomics Center, National Institute of Infectious Diseases	Tsuyoshi Sekizuka et al
EPI_ISL_686044	hcov/Japan/PG-2439/2020	2020-04-01	Asia/Japan	Pathogen Genomics Center, National Institute of Infectious Diseases	Pathogen Genomics Center, National Institute of Infectious Diseases	Tsuyoshi Sekizuka et al
EPI_ISL_686045	hcov/Japan/PG-2440/2020	2020-04-01	Asia/Japan	Pathogen Genomics Center, National Institute of Infectious Diseases	Pathogen Genomics Center, National Institute of Infectious Diseases	Tsuyoshi Sekizuka et al
EPI_ISL_686046	hcov/Japan/PG-2441/2020	2020-04-01	Asia/Japan	Pathogen Genomics Center, National Institute of Infectious Diseases	Pathogen Genomics Center, National Institute of Infectious Diseases	Tsuyoshi Sekizuka et al
EPI_ISL_686047	hcov/Japan/PG-2442/2020	2020-04-01	Asia/Japan	Pathogen Genomics Center, National Institute of Infectious Diseases	Pathogen Genomics Center, National Institute of Infectious Diseases	Tsuyoshi Sekizuka et al
EPI_ISL_686048	hcov/Japan/PG-2443/2020	2020-04-01	Asia/Japan	Pathogen Genomics Center, National Institute of Infectious Diseases	Pathogen Genomics Center, National Institute of Infectious Diseases	Tsuyoshi Sekizuka et al
EPI_ISL_686049	hcov/Japan/PG-2444/2020	2020-04-01	Asia/Japan	Pathogen Genomics Center, National Institute of Infectious Diseases	Pathogen Genomics Center, National Institute of Infectious Diseases	Tsuyoshi Sekizuka et al
EPI_ISL_686050	hcov/Japan/PG-2445/2020	2020-04-01	Asia/Japan	Pathogen Genomics Center, National Institute of Infectious Diseases	Pathogen Genomics Center, National Institute of Infectious Diseases	Tsuyoshi Sekizuka et al
EPI_ISL_686051	hcov/Japan/PG-2446/2020	2020-04-01	Asia/Japan	Pathogen Genomics Center, National Institute of Infectious Diseases	Pathogen Genomics Center, National Institute of Infectious Diseases	Tsuyoshi Sekizuka et al
EPI_ISL_686052	hcov/Japan/PG-2447/2020	2020-04-01	Asia/Japan	Pathogen Genomics Center, National Institute of Infectious Diseases	Pathogen Genomics Center, National Institute of Infectious Diseases	Tsuyoshi Sekizuka et al
EPI_ISL_686053	hcov/Japan/PG-2448/2020	2020-04-01	Asia/Japan	Pathogen Genomics Center, National Institute of Infectious Diseases	Pathogen Genomics Center, National Institute of Infectious Diseases	Tsuyoshi Sekizuka et al
EPI_ISL_686054	hcov/Japan/PG-2449/2020	2020-04-01	Asia/Japan	Pathogen Genomics Center, National Institute of Infectious Diseases	Pathogen Genomics Center, National Institute of Infectious Diseases	Tsuyoshi Sekizuka et al
EPI_ISL_686055	hcov/Japan/PG-2450/2020	2020-04-01	Asia/Japan	Pathogen Genomics Center, National Institute of Infectious Diseases	Pathogen Genomics Center, National Institute of Infectious Diseases	Tsuyoshi Sekizuka et al
EPI_ISL_686056	hcov/Japan/PG-2451/2020	2020-04-01	Asia/Japan	Pathogen Genomics Center, National Institute of Infectious Diseases	Pathogen Genomics Center, National Institute of Infectious Diseases	Tsuyoshi Sekizuka et al
EPI_ISL_686057	hcov/Japan/PG-2452/2020	2020-04-01	Asia/Japan	Pathogen Genomics Center, National Institute of Infectious Diseases	Pathogen Genomics Center, National Institute of Infectious Diseases	Tsuyoshi Sekizuka et al
EPI_ISL_686058	hcov/Japan/PG-2453/2020	2020-04-01	Asia/Japan	Pathogen Genomics Center, National Institute of Infectious Diseases	Pathogen Genomics Center, National Institute of Infectious Diseases	Tsuyoshi Sekizuka et al
EPI_ISL_686059	hcov/Japan/PG-2454/2020	2020-04-01	Asia/Japan	Pathogen Genomics Center, National Institute of Infectious Diseases	Pathogen Genomics Center, National Institute of Infectious Diseases	Tsuyoshi Sekizuka et al
EPI_ISL_686060	hcov/Japan/PG-2455/2020	2020-04-01	Asia/Japan	Pathogen Genomics Center, National Institute of Infectious Diseases	Pathogen Genomics Center, National Institute of Infectious Diseases	Tsuyoshi Sekizuka et al
EPI_ISL_686061	hcov/Japan/PG-2456/2020	2020-04-01	Asia/Japan	Pathogen Genomics Center, National Institute of Infectious Diseases	Pathogen Genomics Center, National Institute of Infectious Diseases	Tsuyoshi Sekizuka et al
EPI_ISL_686062	hcov/Japan/PG-2457/2020	2020-04-01	Asia/Japan	Pathogen Genomics Center, National Institute of Infectious Diseases	Pathogen Genomics Center, National Institute of Infectious Diseases	Tsuyoshi Sekizuka et al
EPI_ISL_686063	hcov/Japan/PG-2458/2020	2020-04-01	Asia/Japan	Pathogen Genomics Center, National Institute of Infectious Diseases	Pathogen Genomics Center, National Institute of Infectious Diseases	Tsuyoshi Sekizuka et al
EPI_ISL_686064	hcov/Japan/PG-2459/2020	2020-04-01	Asia/Japan	Pathogen Genomics Center, National Institute of Infectious Diseases	Pathogen Genomics Center, National Institute of Infectious Diseases	Tsuyoshi Sekizuka et al
EPI_ISL_686065	hcov/Japan/PG-2460/2020	2020-04-01	Asia/Japan	Pathogen Genomics Center, National Institute of Infectious Diseases	Pathogen Genomics Center, National Institute of Infectious Diseases	Tsuyoshi Sekizuka et al
EPI_ISL_686066	hcov/Japan/PG-2461/2020	2020-04-01	Asia/Japan	Pathogen Genomics Center, National Institute of Infectious Diseases	Pathogen Genomics Center, National Institute of Infectious Diseases	Tsuyoshi Sekizuka et al
EPI_ISL_686067	hcov/Japan/PG-2462/2020	2020-04-01	Asia/Japan	Pathogen Genomics Center, National Institute of Infectious Diseases	Pathogen Genomics Center, National Institute of Infectious Diseases	Tsuyoshi Sekizuka et al
EPI_ISL_686068	hcov/Japan/PG-2463/2020	2020-04-01	Asia/Japan	Pathogen Genomics Center, National Institute of Infectious Diseases	Pathogen Genomics Center, National Institute of Infectious Diseases	Tsuyoshi Sekizuka et al
EPI_ISL_686069	hcov/Japan/PG-2464/2020	2020-04-01	Asia/Japan	Pathogen Genomics Center, National Institute of Infectious Diseases	Pathogen Genomics Center, National Institute of Infectious Diseases	Tsuyoshi Sekizuka et al
EPI_ISL_686070	hcov/Japan/PG-2465/2020	2020-04-01	Asia/Japan	Pathogen Genomics Center, National Institute of Infectious Diseases	Pathogen Genomics Center, National Institute of Infectious Diseases	Tsuyoshi Sekizuka et al
EPI_ISL_686071	hcov/Japan/PG-2466/2020	2020-04-01	Asia/Japan	Pathogen Genomics Center, National Institute of Infectious Diseases	Pathogen Genomics Center, National Institute of Infectious Diseases	Tsuyoshi Sekizuka et al
EPI_ISL_686072	hcov/Japan/PG-2467/2020	2020-04-01	Asia/Japan	Pathogen Genomics Center, National Institute of Infectious Diseases	Pathogen Genomics Center, National Institute of Infectious Diseases	Tsuyoshi Sekizuka et al
EPI_ISL_686073	hcov/Japan/PG-2468/2020	2020-04-01	Asia/Japan	Pathogen Genomics Center, National Institute of Infectious Diseases	Pathogen Genomics Center, National Institute of Infectious Diseases	Tsuyoshi Sekizuka et al
EPI_ISL_686074	hcov/Japan/PG-2469/2020	2020-05-01	Asia/Japan	Pathogen Genomics Center, National Institute of Infectious Diseases	Pathogen Genomics Center, National Institute of Infectious Diseases	Tsuyoshi Sekizuka et al
EPI_ISL_686075	hcov/Japan/PG-2470/2020	2020-05-01	Asia/Japan	Pathogen Genomics Center, National Institute of Infectious Diseases	Pathogen Genomics Center, National Institute of Infectious Diseases	Tsuyoshi Sekizuka et al
EPI_ISL_686076	hcov/Japan/PG-2471/2020	2020-05-01	Asia/Japan	Pathogen Genomics Center, National Institute of Infectious Diseases	Pathogen Genomics Center, National Institute of Infectious Diseases	Tsuyoshi Sekizuka et al
EPI_ISL_686077	hcov/Japan/PG-2472/2020	2020-05-01	Asia/Japan	Pathogen Genomics Center, National Institute of Infectious Diseases	Pathogen Genomics Center, National Institute of Infectious Diseases	Tsuyoshi Sekizuka et al
EPI_ISL_686078	hcov/Japan/PG-2473/2020	2020-05-01	Asia/Japan	Pathogen Genomics Center, National Institute of Infectious Diseases	Pathogen Genomics Center, National Institute of Infectious Diseases	Tsuyoshi Sekizuka et al
EPI_ISL_686079	hcov/Japan/PG-2474/2020	2020-05-01	Asia/Japan	Pathogen Genomics Center, National Institute of Infectious Diseases	Pathogen Genomics Center, National Institute of Infectious Diseases	Tsuyoshi Sekizuka et al
EPI_ISL_686080	hcov/Japan/PG-2475/2020	2020-05-01	Asia/Japan	Pathogen Genomics Center, National Institute of Infectious Diseases	Pathogen Genomics Center, National Institute of Infectious Diseases	Tsuyoshi Sekizuka et al
EPI_ISL_686081	hcov/Japan/PG-2476/2020	2020-05-01	Asia/Japan	Pathogen Genomics Center, National Institute of Infectious Diseases	Pathogen Genomics Center, National Institute of Infectious Diseases	Tsuyoshi Sekizuka et al
EPI_ISL_686082	hcov/Japan/PG-2477/2020	2020-05-01	Asia/Japan	Pathogen Genomics Center, National Institute of Infectious Diseases	Pathogen Genomics Center, National Institute of Infectious Diseases	Tsuyoshi Sekizuka et al
EPI_ISL_686083	hcov/Japan/PG-2478/2020	2020-04-01	Asia/Japan/Saitama	Saitama Prefectural Institute of Public Health	Pathogen Genomics Center, National Institute of Infectious Diseases	Tsuyoshi Sekizuka et al
EPI_ISL_686084	hcov/Japan/PG-2479/2020	2020-04-01	Asia/Japan/Saitama	Saitama Prefectural Institute of Public Health	Pathogen Genomics Center, National Institute of Infectious Diseases	Tsuyoshi Sekizuka et al
EPI_ISL_686085	hcov/Japan/PG-2480/2020	2020-04-01	Asia/Japan/Saitama	Saitama Prefectural Institute of Public Health	Pathogen Genomics Center, National Institute of Infectious Diseases	Tsuyoshi Sekizuka et al
EPI_ISL_686086	hcov/Japan/PG-2481/2020	2020-04-01	Asia/Japan/Saitama	Saitama Prefectural Institute of Public Health	Pathogen Genomics Center, National Institute of Infectious Diseases	Tsuyoshi Sekizuka et al
EPI_ISL_686087	hcov/Japan/PG-2482/2020	2020-04-01	Asia/Japan/Saitama	Saitama Prefectural Institute of Public Health	Pathogen Genomics Center, National Institute of Infectious Diseases	Tsuyoshi Sekizuka et al
EPI_ISL_686088	hcov/Japan/PG-2483/2020	2020-04-01	Asia/Japan/Saitama	Saitama Prefectural Institute of Public Health	Pathogen Genomics Center, National Institute of Infectious Diseases	Tsuyoshi Sekizuka et al
EPI_ISL_686089	hcov/Japan/PG-2484/2020	2020-04-01	Asia/Japan/Saitama	Saitama Prefectural Institute of Public Health	Pathogen Genomics Center, National Institute of Infectious Diseases	Tsuyoshi Sekizuka et al
EPI_ISL_686090	hcov/Japan/PG-2485/2020	2020-04-01	Asia/Japan/Saitama	Saitama Prefectural Institute of Public Health	Pathogen Genomics Center, National Institute of Infectious Diseases	Tsuyoshi Sekizuka et al
EPI_ISL_686091	hcov/Japan/PG-2486/2020	2020-04-01	Asia/Japan/Saitama	Saitama Prefectural Institute of Public Health	Pathogen Genomics Center, National Institute of Infectious Diseases	Tsuyoshi Sekizuka et al
EPI_ISL_686092	hcov/Japan/PG-2487/2020	2020-04-01	Asia/Japan/Saitama	Saitama Prefectural Institute of Public Health	Pathogen Genomics Center, National Institute of Infectious Diseases	Tsuyoshi Sekizuka et al
EPI_ISL_686093	hcov/Japan/PG-2488/2020	2020-04-01	Asia/Japan/Saitama	Saitama Prefectural Institute of Public Health	Pathogen Genomics Center, National Institute of Infectious Diseases	Tsuyoshi Sekizuka et al
EPI_ISL_686094	hcov/Japan/PG-2489/2020	2020-04-01	Asia/Japan/Saitama	Saitama Prefectural Institute of Public Health	Pathogen Genomics Center, National Institute of Infectious Diseases	Tsuyoshi Sekizuka et al
EPI_ISL_686095	hcov/Japan/PG-2490/2020	2020-04-01	Asia/Japan/Saitama	Saitama Prefectural Institute of Public Health	Pathogen Genomics Center, National Institute of Infectious Diseases	Tsuyoshi Sekizuka et al
EPI_ISL_686096	hcov/Japan/PG-2491/2020	2020-04-01	Asia/Japan/Saitama	Saitama Prefectural Institute of Public Health	Pathogen Genomics Center, National Institute of Infectious Diseases	Tsuyoshi Sekizuka et al
EPI_ISL_686097	hcov/Japan/PG-2492/2020	2020-04-01	Asia/Japan/Saitama	Saitama Prefectural Institute of Public Health	Pathogen Genomics Center, National Institute of Infectious Diseases	Tsuyoshi Sekizuka et al
EPI_ISL_686098	hcov/Japan/PG-2493/2020	2020-04-01	Asia/Japan/Saitama	Saitama Prefectural Institute of Public Health	Pathogen Genomics Center, National Institute of Infectious Diseases	Tsuyoshi Sekizuka et al
EPI_ISL_686099	hcov/Japan/PG-2494/2020	2020-04-01	Asia/Japan/Saitama	Saitama Prefectural Institute of Public Health	Pathogen Genomics Center, National Institute of Infectious Diseases	Tsuyoshi Sekizuka et al
EPI_ISL_686100	hcov/Japan/PG-2495/2020	2020-04-01	Asia/Japan/Saitama	Saitama Prefectural Institute of Public Health	Pathogen Genomics Center, National Institute of Infectious Diseases	Tsuyoshi Sekizuka et al
EPI_ISL_686101	hcov/Japan/PG-2496/2020	2020-04-01	Asia/Japan/Saitama	Saitama Prefectural Institute of Public Health	Pathogen Genomics Center, National Institute of Infectious Diseases	Tsuyoshi Sekizuka et al
EPI_ISL_686102	hcov/Japan/PG-2497/2020	2020-04-01	Asia/Japan/Saitama	Saitama Prefectural Institute of Public Health	Pathogen Genomics Center, National Institute of Infectious Diseases	Tsuyoshi Sekizuka et al
EPI_ISL_686103	hcov/Japan/PG-2498/2020	2020-04-01	Asia/Japan/Saitama	Saitama Prefectural Institute of Public Health	Pathogen Genomics Center, National Institute of Infectious Diseases	Tsuyoshi Sekizuka et al
EPI_ISL_686104	hcov/Japan/PG-2499/2020	2020-04-01	Asia/Japan/Saitama	Saitama Prefectural Institute of Public Health	Pathogen Genomics Center, National Institute of Infectious Diseases	Tsuyoshi Sekizuka et al
EPI_ISL_686105	hcov/Japan/PG-2500/2020	2020-04-01	Asia/Japan/Saitama	Saitama Prefectural Institute of Public Health	Pathogen Genomics Center, National Institute of Infectious Diseases	Tsuyoshi Sekizuka et al
EPI_ISL_686106	hcov/Japan/PG-2501/2020	2020-04-01	Asia/Japan/Saitama	Saitama Prefectural Institute of Public Health	Pathogen Genomics Center, National Institute of Infectious Diseases	Tsuyoshi Sekizuka et al
EPI_ISL_686107	hcov/Japan/PG-2502/2020	2020-04-01	Asia/Japan/Saitama	Saitama Prefectural Institute of Public Health	Pathogen Genomics Center, National Institute of Infectious Diseases	Tsuyoshi Sekizuka et al
EPI_ISL_690641	hcov/Japan/PG-2503/2020	2020-04-01	Asia/Japan/Saitama	Saitama Prefectural Institute of Public Health	Pathogen Genomics Center, National Institute of Infectious Diseases	Tsuyoshi Sekizuka et al
EPI_ISL_690642	hcov/Japan/PG-2504/2020	2020-04-01	Asia/Japan/Saitama	Saitama Prefectural Institute of Public Health	Pathogen Genomics Center, National Institute of Infectious Diseases	Tsuyoshi Sekizuka et al
EPI_ISL_690643	hcov/Japan/PG-2505/2020	2020-04-01	Asia/Japan/Saitama	Saitama Prefectural Institute of Public Health	Pathogen Genomics Center, National Institute of Infectious Diseases	Tsuyoshi Sekizuka et al
EPI_ISL_690644	hcov/Japan/PG-2506/2020	2020-04-01	Asia/Japan/Saitama	Saitama Prefectural Institute of Public Health	Pathogen Genomics Center, National Institute of Infectious Diseases	Tsuyoshi Sekizuka et al
EPI_ISL_690645	hcov/Japan/PG-2507/2020	2020-04-01	Asia/Japan/Saitama	Saitama Prefectural Institute of Public Health	Pathogen Genomics Center, National Institute of Infectious Diseases	Tsuyoshi Sekizuka et al
EPI_ISL_690646	hcov/Japan/PG-2508/2020	2020-04-01	Asia/Japan/Saitama	Saitama Prefectural Institute of Public Health	Pathogen Genomics Center, National Institute of Infectious Diseases	Tsuyoshi Sekizuka et al
EPI_ISL_690647	hcov/Japan/PG-2509/2020	2020-04-01	Asia/Japan/Saitama	Saitama Prefectural Institute of Public Health	Pathogen Genomics Center, National Institute of Infectious Diseases	Tsuyoshi Sekizuka et al
EPI_ISL_690631	hcov/Japan/PG-2510/2020	2020-04-01	Asia/Japan/Saitama	Saitama Prefectural Institute of Public Health	Pathogen Genomics Center, National Institute of Infectious Diseases	Tsuyoshi Sekizuka et al
EPI_ISL_690648	hcov/Japan/PG-2511/2020	2020-04-01	Asia/Japan/Saitama	Saitama Prefectural Institute of Public Health	Pathogen Genomics Center, National Institute of Infectious Diseases	Tsuyoshi Sekizuka et al
EPI_ISL_690649	hcov/Japan/PG-2512/2020	2020-04-01	Asia/Japan/Saitama	Saitama Prefectural Institute of Public Health	Pathogen Genomics Center, National Institute of Infectious Diseases	Tsuyoshi Sekizuka et al
EPI_ISL_690650	hcov/Japan/PG-2513/2020	2020-04-01	Asia/Japan/Saitama	Saitama Prefectural Institute of Public Health	Pathogen Genomics Center, National Institute of Infectious Diseases	Tsuyoshi Sekizuka et al
EPI_ISL_690630	hcov/Japan/PG-2514/2020	2020-04-01	Asia/Japan/Saitama	Saitama Prefectural Institute of Public Health	Pathogen Genomics Center, National Institute of Infectious Diseases	Tsuyoshi Sekizuka et al
EPI_ISL_690651	hcov/Japan/PG-2515/2020	2020-04-01	Asia/Japan/Saitama	Saitama Prefectural Institute of Public Health	Pathogen Genomics Center, National Institute of Infectious Diseases	Tsuyoshi Sekizuka et al
EPI_ISL_690652	hcov/Japan/PG-2516/2020	2020-04-01	Asia/Japan/Saitama	Saitama Prefectural Institute of Public Health	Pathogen Genomics Center, National Institute of Infectious Diseases	Tsuyoshi Sekizuka et al
EPI_ISL_690653	hcov/Japan/PG-2517/2020	2020-04-01	Asia/Japan/Saitama	Saitama Prefectural Institute of Public Health	Pathogen Genomics Center, National Institute of Infectious Diseases	Tsuyoshi Sekizuka et al
EPI_ISL_690654	hcov/Japan/PG-2518/2020	2020-04-01	Asia/Japan/Saitama	Saitama Prefectural Institute of Public Health	Pathogen Genomics Center, National Institute of Infectious Diseases	Tsuyoshi Sekizuka et al
EPI_ISL_690655	hcov/Japan/PG-2519/2020	2020-04-01	Asia/Japan/Saitama	Saitama Prefectural Institute of Public Health	Pathogen Genomics Center, National Institute of Infectious Diseases	Tsuyoshi Sekizuka et al
EPI_ISL_690619	hcov/Japan/PG-2520/2020	2020-05-01	Asia/Japan/Saitama	Saitama Prefectural Institute of Public Health	Pathogen Genomics Center, National Institute of Infectious Diseases	Tsuyoshi Sekizuka et al
EPI_ISL_690656	hcov/Japan/PG-2521/2020	2020-05-01	Asia/Japan/Saitama	Saitama Prefectural Institute of Public Health	Pathogen Genomics Center, National Institute of Infectious Diseases	Tsuyoshi Sekizuka et al
EPI_ISL_690657	hcov/Japan/PG-2522/2020	2020-04-01	Asia/Japan/Saitama	Saitama Prefectural Institute of Public Health	Pathogen Genomics Center, National Institute of Infectious Diseases	Tsuyoshi Sekizuka et al
EPI_ISL_690658	hcov/Japan/PG-2523/2020	2020-05-01	Asia/Japan/Saitama	Saitama Prefectural Institute of Public Health	Pathogen Genomics Center, National Institute of Infectious Diseases	Tsuyoshi Sekizuka et al
EPI_ISL_690659	hcov/Japan/PG-2524/2020	2020-05-01	Asia/Japan/Saitama	Saitama Prefectural Institute of Public Health	Pathogen Genomics Center, National Institute of Infectious Diseases	Tsuyoshi Sekizuka et al
EPI_ISL_690660	hcov/Japan/PG-2525/2020	2020-05-01	Asia/Japan/Saitama	Saitama Prefectural Institute of Public Health	Pathogen Genomics Center, National Institute of Infectious Diseases	Tsuyoshi Sekizuka et al
EPI_ISL_690661	hcov/Japan/PG-2526/2020	2020-05-01	Asia/Japan/Saitama	Saitama Prefectural Institute of Public Health	Pathogen Genomics Center, National Institute of Infectious Diseases	Tsuyoshi Sekizuka et al
EPI_ISL_690662	hcov/Japan/PG-2527/2020	2020-05-01	Asia/Japan/Saitama	Saitama Prefectural Institute of Public Health	Pathogen Genomics Center, National Institute of Infectious Diseases	Tsuyoshi Sekizuka et al
EPI_ISL_690663	hcov/Japan/PG-2528/2020	2020-05-01	Asia/Japan/Saitama	Saitama Prefectural Institute of Public Health	Pathogen Genomics Center, National Institute of Infectious Diseases	Tsuyoshi Sekizuka et al
EPI_ISL_690664	hcov/Japan/PG-2529/2020	2020-05-01	Asia/Japan/Saitama	Saitama Prefectural Institute of Public Health	Pathogen Genomics Center, National Institute of Infectious Diseases	Tsuyoshi Sekizuka et al
EPI_ISL_690665	hcov/Japan/PG-2530/2020	2020-05-01	Asia/Japan/Saitama	Saitama Prefectural Institute of Public Health	Pathogen Genomics Center, National Institute of Infectious Diseases	Tsuyoshi Sekizuka et al
EPI_ISL_690666	hcov/Japan/PG-2531/2020	2020-05-01	Asia/Japan/Saitama	Saitama Prefectural Institute of Public Health	Pathogen Genomics Center, National Institute of Infectious Diseases	Tsuyoshi Sekizuka et al
EPI_ISL_690667	hcov/Japan/PG-2532/2020	2020-05-01	Asia/Japan/Saitama	Saitama Prefectural Institute of Public Health	Pathogen Genomics Center, National Institute of Infectious Diseases	Tsuyoshi Sekizuka et al
EPI_ISL_690668	hcov/Japan/PG-2533/2020	2020-05-01	Asia/Japan/Saitama	Saitama Prefectural Institute of Public Health	Pathogen Genomics Center, National Institute of Infectious Diseases	Tsuyoshi Sekizuka et al
EPI_ISL_690669	hcov/Japan/PG-2534/2020	2020-05-01	Asia/Japan/Saitama	Saitama Prefectural Institute of Public Health	Pathogen Genomics Center, National Institute of Infectious Diseases	Tsuyoshi Sekizuka et al
EPI_ISL_690670	hcov/Japan/PG-2535/2020	2020-05-01	Asia/Japan/Saitama	Saitama Prefectural Institute of Public Health	Pathogen Genomics Center, National Institute of Infectious Diseases	Tsuyoshi Sekizuka et al
EPI_ISL_690671	hcov/Japan/PG-2536/2020	2020-05-01	Asia/Japan/Saitama	Saitama Prefectural Institute of Public Health	Pathogen Genomics Center, National Institute of Infectious Diseases	Tsuyoshi Sekizuka et al
EPI_ISL_690672	hcov/Japan/PG-2537/2020	2020-05-01	Asia/Japan/Saitama	Saitama Prefectural Institute of Public Health	Pathogen Genomics Center, National Institute of Infectious Diseases	Tsuyoshi Sekizuka et al
EPI_ISL_690673	hcov/Japan/PG-2538/2020	2020-05-01	Asia/Japan/Saitama	Saitama Prefectural Institute of Public Health	Pathogen Genomics Center, National Institute of Infectious Diseases	Tsuyoshi Sekizuka et al
EPI_ISL_690674	hcov/Japan/PG-2539/2020	2020-05-01	Asia/Japan/Saitama	Saitama Prefectural Institute of Public Health	Pathogen Genomics Center, National Institute of Infectious Diseases	Tsuyoshi Sekizuka et al
EPI_ISL_690675	hcov/Japan/PG-2540/2020	2020-05-01	Asia/Japan/Saitama	Saitama Prefectural Institute of Public Health	Pathogen Genomics Center, National Institute of Infectious Diseases	Tsuyoshi Sekizuka et al
EPI_ISL_690676	hcov/Japan/PG-2541/2020	2020-05-01	Asia/Japan/Saitama	Saitama Prefectural Institute of Public Health	Pathogen Genomics Center, National Institute of Infectious Diseases	Tsuyoshi Sekizuka et al
EPI_ISL_690677	hcov/Japan/PG-2542/2020	2020-05-01	Asia/Japan/Saitama	Saitama Prefectural Institute of Public Health	Pathogen Genomics Center, National Institute of Infectious Diseases	Tsuyoshi Sekizuka et al
EPI_ISL_690678	hcov/Japan/PG-2543/2020	2020-05-01	Asia/Japan/Saitama	Saitama Prefectural Institute of Public Health	Pathogen Genomics Center, National Institute of Infectious Diseases	Tsuyoshi Sekizuka et al
EPI_ISL_690679	hcov/Japan/PG-2544/2020	2020-05-01	Asia/Japan/Saitama	Saitama Prefectural Institute of Public Health	Pathogen Genomics Center, National Institute of Infectious Diseases	Tsuyoshi Sekizuka et al
EPI_ISL_690680	hcov/Japan/PG-2545/2020	2020-05-01	Asia/Japan/Saitama	Saitama Prefectural Institute of Public Health	Pathogen Genomics Center, National Institute of Infectious Diseases	Tsuyoshi Sekizuka et al
EPI_ISL_690681	hcov/Japan/PG-2546/2020	2020-05-01	Asia/Japan/Saitama	Saitama Prefectural Institute of Public Health	Pathogen Genomics Center, National Institute of Infectious Diseases	Tsuyoshi Sekizuka et al
EPI_ISL_690682	hcov/Japan/PG-2547/2020	2020-05-01	Asia/Japan/Saitama	Saitama Prefectural Institute of Public Health	Pathogen Genomics Center, National Institute of Infectious Diseases	Tsuyoshi Sekizuka et al
EPI_ISL_690683	hcov/Japan/PG-2548/2020	2020-05-01	Asia/Japan/Saitama	Saitama Prefectural Institute of Public Health	Pathogen Genomics Center, National Institute of Infectious Diseases	Tsuyoshi Sekizuka et al
EPI_ISL_690684	hcov/Japan/PG-2549/2020	2020-04-01	Asia/Japan	Pathogen Genomics Center, National Institute of Infectious Diseases	Pathogen Genomics Center, National Institute of Infectious Diseases	Tsuyoshi Sekizuka et al
EPI_ISL_690685	hcov/Japan/PG-2550/2020	2020-04-01	Asia/Japan	Pathogen Genomics Center, National Institute of Infectious Diseases	Pathogen Genomics Center, National Institute of Infectious Diseases	Tsuyoshi Sekizuka et al
EPI_ISL_690686	hcov/Japan/PG-2551/2020	2020-04-01	Asia/Japan	Pathogen Genomics Center, National Institute of Infectious Diseases	Pathogen Genomics Center, National Institute of Infectious Diseases	Tsuyoshi Sekizuka et al
EPI_ISL_690687	hcov/Japan/PG-2552/2020	2020-05-01	Asia/Japan	Pathogen Genomics Center, National Institute of Infectious Diseases	Pathogen Genomics Center, National Institute of Infectious Diseases	Tsuyoshi Sekizuka et al
EPI_ISL_690688	hcov/Japan/PG-2553/2020	2020-05-01	Asia/Japan	Pathogen Genomics Center, National Institute of Infectious Diseases	Pathogen Genomics Center, National Institute of Infectious Diseases	Tsuyoshi Sekizuka et al
EPI_ISL_690689	hcov/Japan/PG-2554/2020	2020-06-01	Asia/Japan	Pathogen Genomics Center, National Institute of Infectious Diseases	Pathogen Genomics Center, National Institute of Infectious Diseases	Tsuyoshi Sekizuka et al
EPI_ISL_690690	hcov/Japan/PG-2555/2020	2020-06-01	Asia/Japan	Pathogen Genomics Center, National Institute of Infectious Diseases	Pathogen Genomics Center, National Institute of Infectious Diseases	Tsuyoshi Sekizuka et al
EPI_ISL_690691	hcov/Japan/PG-2556/2020	2020-06-01	Asia/Japan	Pathogen Genomics Center, National Institute of Infectious Diseases	Pathogen Genomics Center, National Institute of Infectious Diseases	Tsuyoshi Sekizuka et al
EPI_ISL_690692	hcov/Japan/PG-2557/2020	2020-06-01	Asia/Japan	Pathogen Genomics Center, National Institute of Infectious Diseases	Pathogen Genomics Center, National Institute of Infectious Diseases	Tsuyoshi Sekizuka et al
EPI_ISL_690693	hcov/Japan/PG-2558/2020	2020-06-01	Asia/Japan	Pathogen Genomics Center, National Institute of Infectious Diseases	Pathogen Genomics Center, National Institute of Infectious Diseases	Tsuyoshi Sekizuka et al
EPI_ISL_690694	hcov/Japan/PG-2559/2020	2020-06-01	Asia/Japan	Pathogen Genomics Center, National Institute of Infectious Diseases	Pathogen Genomics Center, National Institute of Infectious Diseases	Tsuyoshi Sekizuka et al
EPI_ISL_690695	hcov/Japan/PG-2560/2020	2020-06-01	Asia/Japan	Pathogen Genomics Center, National Institute of Infectious Diseases	Pathogen Genomics Center, National Institute of Infectious Diseases	Tsuyoshi Sekizuka et al
EPI_ISL_690696	hcov/Japan/PG-2561/2020	2020-06-01	Asia/Japan	Pathogen Genomics Center, National Institute of Infectious Diseases	Pathogen Genomics Center, National Institute of Infectious Diseases	Tsuyoshi Sekizuka et al
EPI_ISL_690697	hcov/Japan/PG-2562/2020	2020-06-01	Asia/Japan	Pathogen Genomics Center, National Institute of Infectious Diseases	Pathogen Genomics Center, National Institute of Infectious Diseases	Tsuyoshi Sekizuka et al
EPI_ISL_690698	hcov/Japan/PG-2563/2020	2020-06-01	Asia/Japan	Pathogen Genomics Center, National Institute of Infectious Diseases	Pathogen Genomics Center, National Institute of Infectious Diseases	Tsuyoshi Sekizuka et al
EPI_ISL_690699	hcov/Japan/PG-2564/2020	2020-06-01	Asia/Japan	Pathogen Genomics Center, National Institute of Infectious Diseases	Pathogen Genomics Center, National Institute of Infectious Diseases	Tsuyoshi Sekizuka et al
EPI_ISL_690700	hcov/Japan/PG-2565/2020	2020-06-01	Asia/Japan	Pathogen Genomics Center, National Institute of Infectious Diseases	Pathogen Genomics Center, National Institute of Infectious Diseases	Tsuyoshi Sekizuka et al
EPI_ISL_690701	hcov/Japan/PG-2566/2020	2020-06-01	Asia/Japan	Pathogen Genomics Center, National Institute of Infectious Diseases	Pathogen Genomics Center, National Institute of Infectious Diseases	Tsuyoshi Sekizuka et al
EPI_ISL_690702	hcov/Japan/PG-2567/2020	2020-06-01	Asia/Japan	Pathogen Genomics Center, National Institute of Infectious Diseases	Pathogen Genomics Center, National Institute of Infectious Diseases	Tsuyoshi Sekizuka et al
EPI_ISL_690703	hcov/Japan/PG-2568/2020	2020-06-01	Asia/Japan	Pathogen Genomics Center, National Institute of Infectious Diseases	Pathogen Genomics Center, National Institute of Infectious Diseases	Tsuyoshi Sekizuka et al
EPI_ISL_690704	hcov/Japan/PG-2569/2020	2020-06-01	Asia/Japan	Pathogen Genomics Center, National Institute of Infectious Diseases	Pathogen Genomics Center, National Institute of Infectious Diseases	Tsuyoshi Sekizuka et al
EPI_ISL_690618	hcov/Japan/PG-2570/2020	2020-06-01	Asia/Japan	Pathogen Genomics Center, National Institute of Infectious Diseases	Pathogen Genomics Center, National Institute of Infectious Diseases	Tsuyoshi Sekizuka et al
EPI_ISL_690705	hcov/Japan/PG-2571/2020	2020-06-01	Asia/Japan	Pathogen Genomics Center, National Institute of Infectious Diseases	Pathogen Genomics Center, National Institute of Infectious Diseases	Tsuyoshi Sekizuka et al
EPI_ISL_690706	hcov/Japan/PG-2572/2020	2020-06-01	Asia/Japan	Pathogen Genomics Center, National Institute of Infectious Diseases	Pathogen Genomics Center, National Institute of Infectious Diseases	Tsuyoshi Sekizuka et al
EPI_ISL_690707	hcov/Japan/PG-2573/2020	2020-06-01	Asia/Japan	Pathogen Genomics Center, National Institute of Infectious Diseases	Pathogen Genomics Center, National Institute of Infectious Diseases	Tsuyoshi Sekizuka et al
EPI_ISL_690708	hcov/Japan/PG-2574/2020	2020-03-01	Asia/Japan	Pathogen Genomics Center, National Institute of Infectious Diseases	Pathogen Genomics Center, National Institute of Infectious Diseases	Tsuyoshi Sekizuka et al
EPI_ISL_690709	hcov/Japan/PG-2575/2020	2020-03-01	Asia/Japan	Pathogen Genomics Center, National Institute of Infectious Diseases	Pathogen Genomics Center, National Institute of Infectious Diseases	Tsuyoshi Sekizuka et al
EPI_ISL_690710	hcov/Japan/PG-2576/2020	2020-03-01	Asia/Japan	Pathogen Genomics Center, National Institute of Infectious Diseases	Pathogen Genomics Center, National Institute of Infectious Diseases	Tsuyoshi Sekizuka et al
EPI_ISL_690711	hcov/Japan/PG-2577/2020	2020-04-01	Asia/Japan	Pathogen Genomics Center, National Institute of Infectious Diseases	Pathogen Genomics Center, National Institute of Infectious Diseases	Tsuyoshi Sekizuka et al
EPI_ISL_690712	hcov/Japan/PG-2578/2020	2020-04-01	Asia/Japan	Pathogen Genomics Center, National Institute of Infectious Diseases	Pathogen Genomics Center, National Institute of Infectious Diseases	Tsuyoshi Sekizuka et al
EPI_ISL_690713	hcov/Japan/PG-2579/2020	2020-04-01	Asia/Japan	Pathogen Genomics Center, National Institute of Infectious Diseases	Pathogen Genomics Center, National Institute of Infectious Diseases	Tsuyoshi Sekizuka et al
EPI_ISL_690714	hcov/Japan/PG-2580/2020	2020-04-01	Asia/Japan	Pathogen Genomics Center, National Institute of Infectious Diseases	Pathogen Genomics Center, National Institute of Infectious Diseases	Tsuyoshi Sekizuka et al
EPI_ISL_690715	hcov/Japan/PG-2581/2020	2020-04-01	Asia/Japan	Pathogen Genomics Center, National Institute of Infectious Diseases	Pathogen Genomics Center, National Institute of Infectious Diseases	Tsuyoshi Sekizuka et al
EPI_ISL_690716	hcov/Japan/PG-2582/2020	2020-04-01	Asia/Japan	Pathogen Genomics Center, National Institute of Infectious Diseases	Pathogen Genomics Center, National Institute of Infectious Diseases	Tsuyoshi Sekizuka et al
EPI_ISL_690717	hcov/Japan/PG-2583/2020	2020-04-01	Asia/Japan	Pathogen Genomics Center, National Institute of Infectious Diseases	Pathogen Genomics Center, National Institute of Infectious Diseases	Tsuyoshi Sekizuka et al
EPI_ISL_690718	hcov/Japan/PG-2584/2020	2020-04-01	Asia/Japan	Pathogen Genomics Center, National Institute of Infectious Diseases	Pathogen Genomics Center, National Institute of Infectious Diseases	Tsuyoshi Sekizuka et al
EPI_ISL_690719	hcov/Japan/PG-2585/2020	2020-04-01	Asia/Japan	Pathogen Genomics Center, National Institute of Infectious Diseases	Pathogen Genomics Center, National Institute of Infectious Diseases	Tsuyoshi Sekizuka et al
EPI_ISL_690720	hcov/Japan/PG-2586/2020	2020-04-01	Asia/Japan	Pathogen Genomics Center, National Institute of Infectious Diseases	Pathogen Genomics Center, National Institute of Infectious Diseases	Tsuyoshi Sekizuka et al
EPI_ISL_690721	hcov/Japan/PG-2587/2020	2020-04-01	Asia/Japan	Pathogen Genomics Center, National Institute of Infectious Diseases	Pathogen Genomics Center, National Institute of Infectious Diseases	Tsuyoshi Sekizuka et al
EPI_ISL_690722	hcov/Japan/PG-2588/2020	2020-04-01	Asia/Japan	Pathogen Genomics Center, National Institute of Infectious Diseases	Pathogen Genomics Center, National Institute of Infectious Diseases	Tsuyoshi Sekizuka et al
EPI_ISL_690723	hcov/Japan/PG-2589/2020	2020-04-01	Asia/Japan	Pathogen Genomics Center, National Institute of Infectious Diseases	Pathogen Genomics Center, National Institute of Infectious Diseases	Tsuyoshi Sekizuka et al
EPI_ISL_690724	hcov/Japan/PG-2590/2020	2020-04-01	Asia/Japan	Pathogen Genomics Center, National Institute of Infectious Diseases	Pathogen Genomics Center, National Institute of Infectious Diseases	Tsuyoshi Sekizuka et al
EPI_ISL_690725	hcov/Japan/PG-2591/2020	2020-04-01	Asia/Japan	Pathogen Genomics Center, National Institute of Infectious Diseases	Pathogen Genomics Center, National Institute of Infectious Diseases	Tsuyoshi Sekizuka et al
EPI_ISL_690726	hcov/Japan/PG-2592/2020	2020-04-01	Asia/Japan	Pathogen Genomics Center, National Institute of Infectious Diseases	Pathogen Genomics Center, National Institute of Infectious Diseases	Tsuyoshi Sekizuka et al
EPI_ISL_690727	hcov/Japan/PG-2593/2020	2020-04-01	Asia/Japan	Pathogen Genomics Center, National Institute of Infectious Diseases	Pathogen Genomics Center, National Institute of Infectious Diseases	Tsuyoshi Sekizuka et al
EPI_ISL_690728	hcov/Japan/PG-2594/2020	2020-04-01	Asia/Japan	Pathogen Genomics Center, National Institute of Infectious Diseases	Pathogen Genomics Center, National Institute of Infectious Diseases	Tsuyoshi Sekizuka et al
EPI_ISL_690729	hcov/Japan/PG-2595/2020	2020-04-01	Asia/Japan	Pathogen Genomics Center, National Institute of Infectious Diseases	Pathogen Genomics Center, National Institute of Infectious Diseases	Tsuyoshi Sekizuka et al
EPI_ISL_690730	hcov/Japan/PG-2596/2020	2020-04-01	Asia/Japan	Pathogen Genomics Center, National Institute of Infectious Diseases	Pathogen Genomics Center, National Institute of Infectious Diseases	Tsuyoshi Sekizuka et al
EPI_ISL_690731	hcov/Japan/PG-2597/2020	2020-04-01	Asia/Japan	Pathogen Genomics Center, National Institute of Infectious Diseases	Pathogen Genomics Center, National Institute of Infectious Diseases	Tsuyoshi Sekizuka et al
EPI_ISL_690732	hcov/Japan/PG-2598/2020	2020-04-01	Asia/Japan	Pathogen Genomics Center, National Institute of Infectious Diseases	Pathogen Genomics Center, National Institute of Infectious Diseases	Tsuyoshi Sekizuka et al
EPI_ISL_690733	hcov/Japan/PG-2599/2020	2020-04-01	Asia/Japan	Pathogen Genomics Center, National Institute of Infectious Diseases	Pathogen Genomics Center, National Institute of Infectious Diseases	Tsuyoshi Sekizuka et al
EPI_ISL_690734	hcov/Japan/PG-2600/2020	2020-04-01	Asia/Japan	Pathogen Genomics Center, National Institute of Infectious Diseases	Pathogen Genomics Center, National Institute of Infectious Diseases	Tsuyoshi Sekizuka et al
EPI_ISL_690735	hcov/Japan/PG-2601/2020	2020-04-01	Asia/Japan	Pathogen Genomics Center, National Institute of Infectious Diseases	Pathogen Genomics Center, National Institute of Infectious Diseases	Tsuyoshi Sekizuka et al
EPI_ISL_690736	hcov/Japan/PG-2602/2020	2020-04-01	Asia/Japan	Pathogen Genomics Center, National Institute of Infectious Diseases	Pathogen Genomics Center, National Institute of Infectious Diseases	Tsuyoshi Sekizuka et al
EPI_ISL_690737	hcov/Japan/PG-2603/2020	2020-04-01	Asia/Japan	Pathogen Genomics Center, National Institute of Infectious Diseases	Pathogen Genomics Center, National Institute of Infectious Diseases	Tsuyoshi Sekizuka et al
EPI_ISL_690738	hcov/Japan/PG-2604/2020	2020-04-01	Asia/Japan	Pathogen Genomics Center, National Institute of Infectious Diseases	Pathogen Genomics Center, National Institute of Infectious Diseases	Tsuyoshi Sekizuka et al
EPI_ISL_690739	hcov/Japan/PG-2605/2020	2020-04-01	Asia/Japan	Pathogen Genomics Center, National Institute of Infectious Diseases	Pathogen Genomics Center, National Institute of Infectious Diseases	Tsuyoshi Sekizuka et al
EPI_ISL_690740	hcov/Japan/PG-2606/2020	2020-04-01	Asia/Japan	Pathogen Genomics Center, National Institute of Infectious Diseases	Pathogen Genomics Center, National Institute of Infectious Diseases	Tsuyoshi Sekizuka et al
EPI_ISL_690741	hcov/Japan/PG-2607/2020	2020-05-01	Asia/Japan	Pathogen Genomics Center, National Institute of Infectious Diseases	Pathogen Genomics Center, National Institute of Infectious Diseases	Tsuyoshi Sekizuka et al
EPI_ISL_690742	hcov/Japan/PG-2608/2020	2020-05-01	Asia/Japan	Pathogen Genomics Center, National Institute of Infectious Diseases	Pathogen Genomics Center, National Institute of Infectious Diseases	Tsuyoshi Sekizuka et al
EPI_ISL_690743	hcov/Japan/PG-2609/2020	2020-05-01	Asia/Japan	Pathogen Genomics Center, National Institute of Infectious Diseases	Pathogen Genomics Center, National Institute of Infectious Diseases	Tsuyoshi Sekizuka et al
EPI_ISL_690744	hcov/Japan/PG-2610/2020	2020-06-01	Asia/Japan	Pathogen Genomics Center, National Institute of Infectious Diseases	Pathogen Genomics Center, National Institute of Infectious Diseases	Tsuyoshi Sekizuka et al
EPI_ISL_690745	hcov/Japan/PG-2611/2020	2020-02-01	Asia/Japan	Pathogen Genomics Center, National Institute of Infectious Diseases	Pathogen Genomics Center, National Institute of Infectious Diseases	Tsuyoshi Sekizuka et al
EPI_ISL_690746	hcov/Japan/PG-2612/2020	2020-03-01	Asia/Japan	Pathogen Genomics Center, National Institute of Infectious Diseases	Pathogen Genomics Center, National Institute of Infectious Diseases	Tsuyoshi Sekizuka et al
EPI_ISL_690747	hcov/Japan/PG-2613/2020	2020-03-01	Asia/Japan	Pathogen Genomics Center, National Institute of Infectious Diseases	Pathogen Genomics Center, National Institute of Infectious Diseases	Tsuyoshi Sekizuka et al
EPI_ISL_690748	hcov/Japan/PG-2614/2020	2020-03-01	Asia/Japan	Pathogen Genomics Center, National Institute of Infectious Diseases	Pathogen Genomics Center, National Institute of Infectious Diseases	Tsuyoshi Sekizuka et al
EPI_ISL_690749	hcov/Japan/PG-2615/2020	2020-03-01	Asia/Japan	Pathogen Genomics Center, National Institute of Infectious Diseases	Pathogen Genomics Center, National Institute of Infectious Diseases	Tsuyoshi Sekizuka et al
EPI_ISL_690750	hcov/Japan/PG-2616/2020	2020-03-01	Asia/Japan	Pathogen Genomics Center, National Institute of Infectious Diseases	Pathogen Genomics Center, National Institute of Infectious Diseases	Tsuyoshi Sekizuka et al
EPI_ISL_690751	hcov/Japan/PG-2617/2020	2020-03-01	Asia/Japan	Pathogen Genomics Center, National Institute of Infectious Diseases	Pathogen Genomics Center, National Institute of Infectious Diseases	Tsuyoshi Sekizuka et al
EPI_ISL_690752	hcov/Japan/PG-2618/2020	2020-04-01	Asia/Japan	Pathogen Genomics Center, National Institute of Infectious Diseases	Pathogen Genomics Center, National Institute of Infectious Diseases	Tsuyoshi Sekizuka et al
EPI_ISL_690753	hcov/Japan/PG-2619/2020	2020-04-01	Asia/Japan	Pathogen Genomics Center, National Institute of Infectious Diseases	Pathogen Genomics Center, National Institute of Infectious Diseases	Tsuyoshi Sekizuka et al
EPI_ISL_690754	hcov/Japan/PG-2620/2020	2020-04-01	Asia/Japan	Pathogen Genomics Center, National Institute of Infectious Diseases	Pathogen Genomics Center, National Institute of Infectious Diseases	Tsuyoshi Sekizuka et al
EPI_ISL_690755	hcov/Japan/PG-2621/2020	2020-04-01	Asia/Japan	Pathogen Genomics Center, National Institute of Infectious Diseases	Pathogen Genomics Center, National Institute of Infectious Diseases	Tsuyoshi Sekizuka et al
EPI_ISL_690636	hcov/Japan/PG-2622/2020	2020-04-01	Asia/Japan	Pathogen Genomics Center, National Institute of Infectious Diseases	Pathogen Genomics Center, National Institute of Infectious Diseases	Tsuyoshi Sekizuka et al
EPI_ISL_690756	hcov/Japan/PG-2623/2020	2020-04-01	Asia/Japan	Pathogen Genomics Center, National Institute of Infectious Diseases	Pathogen Genomics Center, National Institute of Infectious Diseases	Tsuyoshi Sekizuka et al
EPI_ISL_690757	hcov/Japan/PG-2624/2020	2020-04-01	Asia/Japan	Pathogen Genomics Center, National Institute of Infectious Diseases	Pathogen Genomics Center, National Institute of Infectious Diseases	Tsuyoshi Sekizuka et al
EPI_ISL_690637	hcov/Japan/PG-2625/2020	2020-04-01	Asia/Japan	Pathogen Genomics Center, National Institute of Infectious Diseases	Pathogen Genomics Center, National Institute of Infectious Diseases	Tsuyoshi Sekizuka et al
EPI_ISL_690758	hcov/Japan/PG-2626/2020	2020-04-01	Asia/Japan	Pathogen Genomics Center, National Institute of Infectious Diseases	Pathogen Genomics Center, National Institute of Infectious Diseases	Tsuyoshi Sekizuka et al
EPI_ISL_690759	hcov/Japan/PG-2627/2020	2020-04-01	Asia/Japan	Pathogen Genomics Center, National Institute of Infectious Diseases	Pathogen Genomics Center, National Institute of Infectious Diseases	Tsuyoshi Sekizuka et al
EPI_ISL_690760	hcov/Japan/PG-2628/2020	2020-04-01	Asia/Japan	Pathogen Genomics Center, National Institute of Infectious Diseases	Pathogen Genomics Center, National Institute of Infectious Diseases	Tsuyoshi Sekizuka et al
EPI_ISL_690761	hcov/Japan/PG-2629/2020	2020-04-01	Asia/Japan	Pathogen Genomics Center, National Institute of Infectious Diseases	Pathogen Genomics Center, National Institute of Infectious Diseases	Tsuyoshi Sekizuka et al
EPI_ISL_690762	hcov/Japan/PG-2630/2020	2020-04-01	Asia/Japan	Pathogen Genomics Center, National Institute of Infectious Diseases	Pathogen Genomics Center, National Institute of Infectious Diseases	Tsuyoshi Sekizuka et al
EPI_ISL_690763	hcov/Japan/PG-2631/2020	2020-04-01	Asia/Japan	Pathogen Genomics Center, National Institute of Infectious Diseases	Pathogen Genomics Center, National Institute of Infectious Diseases	Tsuyoshi Sekizuka et al
EPI_ISL_690764	hcov/Japan/PG-2632/2020	2020-04-01	Asia/Japan	Pathogen Genomics Center, National Institute of Infectious Diseases	Pathogen Genomics Center, National Institute of Infectious Diseases	Tsuyoshi Sekizuka et al
EPI_ISL_690765	hcov/Japan/PG-2633/2020	2020-04-01	Asia/Japan	Pathogen Genomics Center, National Institute of Infectious Diseases	Pathogen Genomics Center, National Institute of Infectious Diseases	Tsuyoshi Sekizuka et al
EPI_ISL_690766	hcov/Japan/PG-2634/2020	2020-04-01	Asia/Japan	Pathogen Genomics Center, National Institute of Infectious Diseases	Pathogen Genomics Center, National Institute of Infectious Diseases	Tsuyoshi Sekizuka et al
EPI_ISL_690767	hcov/Japan/PG-2635/2020	2020-04-01	Asia/Japan	Pathogen Genomics Center, National Institute of Infectious Diseases	Pathogen Genomics Center, National Institute of Infectious Diseases	Tsuyoshi Sekizuka et al
EPI_ISL_690768	hcov/Japan/PG-2636/2020	2020-04-01	Asia/Japan	Pathogen Genomics Center, National Institute of Infectious Diseases	Pathogen Genomics Center, National Institute of Infectious Diseases	Tsuyoshi Sekizuka et al
EPI_ISL_690769	hcov/Japan/PG-2637/2020	2020-04-01	Asia/Japan	Pathogen Genomics Center, National Institute of Infectious Diseases	Pathogen Genomics Center, National Institute of Infectious Diseases	Tsuyoshi Sekizuka et al
EPI_ISL_690770	hcov/Japan/PG-2638/2020	2020-04-01	Asia/Japan	Pathogen Genomics Center, National Institute of Infectious Diseases	Pathogen Genomics Center, National Institute of Infectious Diseases	Tsuyoshi Sekizuka et al
EPI_ISL_690771	hcov/Japan/PG-2639/2020	2020-04-01	Asia/Japan	Pathogen Genomics Center, National Institute of Infectious Diseases	Pathogen Genomics Center, National Institute of Infectious Diseases	Tsuyoshi Sekizuka et al
EPI_ISL_690772	hcov/Japan/PG-2640/2020	2020-04-01	Asia/Japan	Pathogen Genomics Center, National Institute of Infectious Diseases	Pathogen Genomics Center, National Institute of Infectious Diseases	Tsuyoshi Sekizuka et al
EPI_ISL_690773	hcov/Japan/PG-2641/2020	2020-04-01	Asia/Japan	Pathogen Genomics Center, National Institute of Infectious Diseases	Pathogen Genomics Center, National Institute of Infectious Diseases	Tsuyoshi Sekizuka et al
EPI_ISL_690774	hcov/Japan/PG-2642/2020	2020-04-01	Asia/Japan	Pathogen Genomics Center, National Institute of Infectious Diseases	Pathogen Genomics Center, National Institute of Infectious Diseases	Tsuyoshi Sekizuka et al
EPI_ISL_690775	hcov/Japan/PG-2643/2020	2020-04-01	Asia/Japan	Pathogen Genomics Center, National Institute of Infectious Diseases	Pathogen Genomics Center, National Institute of Infectious Diseases	Tsuyoshi Sekizuka et al
EPI_ISL_690776	hcov/Japan/PG-2644/2020	2020-04-01	Asia/Japan	Pathogen Genomics Center, National Institute of Infectious Diseases	Pathogen Genomics Center, National Institute of Infectious Diseases	Tsuyoshi Sekizuka et al
EPI_ISL_690777	hcov/Japan/PG-2645/2020	2020-04-01	Asia/Japan	Pathogen Genomics Center, National Institute of Infectious Diseases	Pathogen Genomics Center, National Institute of Infectious Diseases	Tsuyoshi Sekizuka et al
EPI_ISL_690778	hcov/Japan/PG-2646/2020	2020-06-01	Asia/Japan	Pathogen Genomics Center, National Institute of Infectious Diseases	Pathogen Genomics Center, National Institute of Infectious Diseases	Tsuyoshi Sekizuka et al
EPI_ISL_690779	hcov/Japan/PG-2647/2020	2020-04-01	Asia/Japan	Pathogen Genomics Center, National Institute of Infectious Diseases	Pathogen Genomics Center, National Institute of Infectious Diseases	Tsuyoshi Sekizuka et al
EPI_ISL_690780	hcov/Japan/PG-2648/2020	2020-04-01	Asia/Japan	Pathogen Genomics Center, National Institute of Infectious Diseases	Pathogen Genomics Center, National Institute of Infectious Diseases	Tsuyoshi Sekizuka et al
EPI_ISL_690781	hcov/Japan/PG-2649/2020	2020-04-01	Asia/Japan	Pathogen Genomics Center, National Institute of Infectious Diseases	Pathogen Genomics Center, National Institute of Infectious Diseases	Tsuyoshi Sekizuka et al
EPI_ISL_690782	hcov/Japan/PG-2650/2020	2020-04-01	Asia/Japan	Pathogen Genomics Center, National Institute of Infectious Diseases	Pathogen Genomics Center, National Institute of Infectious Diseases	Tsuyoshi Sekizuka et al
EPI_ISL_690783	hcov/Japan/PG-2651/2020	2020-04-01	Asia/Japan	Pathogen Genomics Center, National Institute of Infectious Diseases	Pathogen Genomics Center, National Institute of Infectious Diseases	Tsuyoshi Sekizuka et al
EPI_ISL_690784	hcov/Japan/PG-2652/2020	2020-04-01	Asia/Japan	Pathogen Genomics Center, National Institute of Infectious Diseases	Pathogen Genomics Center, National Institute of Infectious Diseases	Tsuyoshi Sekizuka et al
EPI_ISL_690785	hcov/Japan/PG-2653/2020	2020-04-01	Asia/Japan	Pathogen Genomics Center, National Institute of Infectious Diseases	Pathogen Genomics Center, National Institute of Infectious Diseases	Tsuyoshi Sekizuka et al
EPI_ISL_690786	hcov/Japan/PG-2654/2020	2020-04-01	Asia/Japan	Pathogen Genomics Center, National Institute of Infectious Diseases	Pathogen Genomics Center, National Institute of Infectious Diseases	Tsuyoshi Sekizuka et al
EPI_ISL_690787	hcov/Japan/PG-2655/2020	2020-04-01	Asia/Japan	Pathogen Genomics Center, National Institute of Infectious Diseases	Pathogen Genomics Center, National Institute of Infectious Diseases	Tsuyoshi Sekizuka et al
EPI_ISL_690788	hcov/Japan/PG-2656/2020	2020-04-01	Asia/Japan	Pathogen Genomics Center, National Institute of Infectious Diseases	Pathogen Genomics Center, National Institute of Infectious Diseases	Tsuyoshi Sekizuka et al
EPI_ISL_690789	hcov/Japan/PG-2657/2020	2020-04-01	Asia/Japan	Pathogen Genomics Center, National Institute of Infectious Diseases	Pathogen Genomics Center, National Institute of Infectious Diseases	Tsuyoshi Sekizuka et al
EPI_ISL_690790	hcov/Japan/PG-2658/2020	2020-04-01	Asia/Japan	Pathogen Genomics Center, National Institute of Infectious Diseases	Pathogen Genomics Center, National Institute of Infectious Diseases	Tsuyoshi Sekizuka et al
EPI_ISL_690791	hcov/Japan/PG-2659/2020	2020-04-01	Asia/Japan	Pathogen Genomics Center, National Institute of Infectious Diseases	Pathogen Genomics Center, National Institute of Infectious Diseases	Tsuyoshi Sekizuka et al
EPI_ISL_690792	hcov/Japan/PG-2660/2020	2020-04-01	Asia/Japan	Tokyo Metropolitan Institute of Public Health	Pathogen Genomics Center, National Institute of Infectious Diseases	Tsuyoshi Sekizuka et al
EPI_ISL_690793	hcov/Japan/PG-2661/2020	2020-04-01	Asia/Japan	Tokyo Metropolitan Institute of Public Health	Pathogen Genomics Center, National Institute of Infectious Diseases	Tsuyoshi Sekizuka et al
EPI_ISL_690794	hcov/Japan/PG-2662/2020	2020-06-01	Asia/Japan	Tokyo Metropolitan Institute of Public Health	Pathogen Genomics Center, National Institute of Infectious Diseases	Tsuyoshi Sekizuka et al
EPI_ISL_690795	hcov/Japan/PG-2663/2020	2020-06-01	Asia/Japan	Tokyo Metropolitan Institute of Public Health	Pathogen Genomics Center, National Institute of Infectious Diseases	Tsuyoshi Sekizuka et al
EPI_ISL_690796	hcov/Japan/PG-2664/2020	2020-06-01	Asia/Japan	Tokyo Metropolitan Institute of Public Health	Pathogen Genomics Center, National Institute of Infectious Diseases	Tsuyoshi Sekizuka et al
EPI_ISL_690797	hcov/Japan/PG-2665/2020	2020-06-01	Asia/Japan	Tokyo Metropolitan Institute of Public Health	Pathogen Genomics Center, National Institute of Infectious Diseases	Tsuyoshi Sekizuka et al
EPI_ISL_690798	hcov/Japan/PG-2666/2020	2020-06-01	Asia/Japan	Tokyo Metropolitan Institute of Public Health	Pathogen Genomics Center, National Institute of Infectious Diseases	Tsuyoshi Sekizuka et al
EPI_ISL_690799	hcov/Japan/PG-2667/2020	2020-06-01	Asia/Japan	Tokyo Metropolitan Institute of Public Health	Pathogen Genomics Center, National Institute of Infectious Diseases	Tsuyoshi Sekizuka et al
EPI_ISL_690800	hcov/Japan/PG-2668/2020	2020-06-01	Asia/Japan	Tokyo Metropolitan Institute of Public Health	Pathogen Genomics Center, National Institute of Infectious Diseases	Tsuyoshi Sekizuka et al
EPI_ISL_690801	hcov/Japan/PG-2669/2020	2020-06-01	Asia/Japan	Tokyo Metropolitan Institute of Public Health	Pathogen Genomics Center, National Institute of Infectious Diseases	Tsuyoshi Sekizuka et al
EPI_ISL_690802	hcov/Japan/PG-2670/2020	2020-06-01	Asia/Japan	Tokyo Metropolitan Institute of Public Health	Pathogen Genomics Center, National Institute of Infectious Diseases	Tsuyoshi Sekizuka et al
EPI_ISL_690803	hcov/Japan/PG-2671/2020	2020-06-01	Asia/Japan	Tokyo Metropolitan Institute of Public Health	Pathogen Genomics Center, National Institute of Infectious Diseases	Tsuyoshi Sekizuka et al
EPI_ISL_690804	hcov/Japan/PG-2672/2020	2020-06-01	Asia/Japan	Tokyo Metropolitan Institute of Public Health	Pathogen Genomics Center, National Institute of Infectious Diseases	Tsuyoshi Sekizuka et al
EPI_ISL_690805	hcov/Japan/PG-2673/2020	2020-06-01	Asia/Japan	Tokyo Metropolitan Institute of Public Health	Pathogen Genomics Center, National Institute of Infectious Diseases	Tsuyoshi Sekizuka et al
EPI_ISL_690806	hcov/Japan/PG-2674/2020	2020-06-01	Asia/Japan	Tokyo Metropolitan Institute of Public Health	Pathogen Genomics Center, National Institute of Infectious Diseases	Tsuyoshi Sekizuka et al
EPI_ISL_690807	hcov/Japan/PG-2675/2020	2020-06-01	Asia/Japan	Tokyo Metropolitan Institute of Public Health	Pathogen Genomics Center, National Institute of Infectious Diseases	Tsuyoshi Sekizuka et al
EPI_ISL_690808	hcov/Japan/PG-2676/2020	2020-06-01	Asia/Japan	Tokyo Metropolitan Institute of Public Health	Pathogen Genomics Center, National Institute of Infectious Diseases	Tsuyoshi Sekizuka et al
EPI_ISL_690809	hcov/Japan/PG-2677/2020	2020-06-01	Asia/Japan	Tokyo Metropolitan Institute of Public Health	Pathogen Genomics Center, National Institute of Infectious Diseases	Tsuyoshi Sekizuka et al
EPI_ISL_690810	hcov/Japan/PG-2678/2020	2020-06-01	Asia/Japan	Tokyo Metropolitan Institute of Public Health	Pathogen Genomics Center, National Institute of Infectious Diseases	Tsuyoshi Sekizuka et al
EPI_ISL_690811	hcov/Japan/PG-2679/2020	2020-06-01	Asia/Japan	Tokyo Metropolitan Institute of Public Health	Pathogen Genomics Center, National Institute of Infectious Diseases	Tsuyoshi Sekizuka et al
EPI_ISL_690812	hcov/Japan/PG-2680/2020	2020-06-01	Asia/Japan	Tokyo Metropolitan Institute of Public Health	Pathogen Genomics Center, National Institute of Infectious Diseases	Tsuyoshi Sekizuka et al
EPI_ISL_690813	hcov/Japan/PG-2681/2020	2020-06-01	Asia/Japan	Tokyo Metropolitan Institute of Public Health	Pathogen Genomics Center, National Institute of Infectious Diseases	Tsuyoshi Sekizuka et al
EPI_ISL_690814	hcov/Japan/PG-2682/2020	2020-06-01	Asia/Japan	Tokyo Metropolitan Institute of Public Health	Pathogen Genomics Center, National Institute of Infectious Diseases	Tsuyoshi Sekizuka et al
EPI_ISL_690815	hcov/Japan/PG-2683/2020	2020-06-01	Asia/Japan	Tokyo Metropolitan Institute of Public Health	Pathogen Genomics Center, National Institute of Infectious Diseases	Tsuyoshi Sekizuka et al
EPI_ISL_690816	hcov/Japan/PG-2684/2020	2020-06-01	Asia/Japan	Tokyo Metropolitan Institute of Public Health	Pathogen Genomics Center, National Institute of Infectious Diseases	Tsuyoshi Sekizuka et al
EPI_ISL_690817	hcov/Japan/PG-2685/2020	2020-06-01	Asia/Japan	Tokyo Metropolitan Institute of Public Health	Pathogen Genomics Center, National Institute of Infectious Diseases	Tsuyoshi Sekizuka et al
EPI_ISL_690818	hcov/Japan/PG-2686/2020	2020-03-01	Asia/Japan	Kanagawa Prefectural Institute of Public Health	Pathogen Genomics Center, National Institute of Infectious Diseases	Tsuyoshi Sekizuka et al
EPI_ISL_690819	hcov/Japan/PG-2687/2020	2020-03-01	Asia/Japan	Kanagawa Prefectural Institute of Public Health	Pathogen Genomics Center, National Institute of Infectious Diseases	Tsuyoshi Sekizuka et al
EPI_ISL_690820	hcov/Japan/PG-2688/2020	2020-03-01	Asia/Japan	Kanagawa Prefectural Institute of Public Health	Pathogen Genomics Center, National Institute of Infectious Diseases	Tsuyoshi Sekizuka et al
EPI_ISL_690821	hcov/Japan/PG-2689/2020	2020-03-01	Asia/Japan	Kanagawa Prefectural Institute of Public Health	Pathogen Genomics Center, National Institute of Infectious Diseases	Tsuyoshi Sekizuka et al
EPI_ISL_690822	hcov/Japan/PG-2690/2020	2020-03-01	Asia/Japan	Kanagawa Prefectural Institute of Public Health	Pathogen Genomics Center, National Institute of Infectious Diseases	Tsuyoshi Sekizuka et al
EPI_ISL_690823	hcov/Japan/PG-2691/2020	2020-03-01	Asia/Japan	Kanagawa Prefectural Institute of Public Health	Pathogen Genomics Center, National Institute of Infectious Diseases	Tsuyoshi Sekizuka et al
EPI_ISL_690824	hcov/Japan/PG-2692/2020	2020-03-01	Asia/Japan	Kanagawa Prefectural Institute of Public Health	Pathogen Genomics Center, National Institute of Infectious Diseases	Tsuyoshi Sekizuka et al
EPI_ISL_690825	hcov/Japan/PG-2693/2020	2020-03-01	Asia/Japan	Kanagawa Prefectural Institute of Public Health	Pathogen Genomics Center, National Institute of Infectious Diseases	Tsuyoshi Sekizuka et al
EPI_ISL_690826	hcov/Japan/PG-2694/2020	2020-03-01	Asia/Japan	Kanagawa Prefectural Institute of Public Health	Pathogen Genomics Center, National Institute of Infectious Diseases	Tsuyoshi Sekizuka et al
EPI_ISL_690827	hcov/Japan/PG-2695/2020	2020-04-01	Asia/Japan	Kanagawa Prefectural Institute of Public Health	Pathogen Genomics Center, National Institute of Infectious Diseases	Tsuyoshi Sekizuka et al
EPI_ISL_690828	hcov/Japan/PG-2696/2020	2020-04-01	Asia/Japan	Kanagawa Prefectural Institute of Public Health	Pathogen Genomics Center, National Institute of Infectious Diseases	Tsuyoshi Sekizuka et al
EPI_ISL_690829	hcov/Japan/PG-2697/2020	2020-04-01	Asia/Japan	Kanagawa Prefectural Institute of Public Health	Pathogen Genomics Center, National Institute of Infectious Diseases	Tsuyoshi Sekizuka et al
EPI_ISL_690830	hcov/Japan/PG-2698/2020	2020-04-01	Asia/Japan	Kanagawa Prefectural Institute of Public Health	Pathogen Genomics Center, National Institute of Infectious Diseases	Tsuyoshi Sekizuka et al
EPI_ISL_690831	hcov/Japan/PG-2699/2020	2020-04-01	Asia/Japan	Kanagawa Prefectural Institute of Public Health	Pathogen Genomics Center, National Institute of Infectious Diseases	Tsuyoshi Sekizuka et al
EPI_ISL_690832	hcov/Japan/PG-2700/2020	2020-04-01	Asia/Japan	Kanagawa Prefectural Institute of Public Health	Pathogen Genomics Center, National Institute of Infectious Diseases	Tsuyoshi Sekizuka et al
EPI_ISL_690833	hcov/Japan/PG-2701/2020	2020-04-01	Asia/Japan	Kanagawa Prefectural Institute of Public Health	Pathogen Genomics Center, National Institute of Infectious Diseases	Tsuyoshi Sekizuka et al
EPI_ISL_690834	hcov/Japan/PG-2702/2020	2020-04-01	Asia/Japan	Kanagawa Prefectural Institute of Public Health	Pathogen Genomics Center, National Institute of Infectious Diseases	Tsuyoshi Sekizuka et al
EPI_ISL_690835	hcov/Japan/PG-2703/2020	2020-05-01	Asia/Japan	Kanagawa Prefectural Institute of Public Health	Pathogen Genomics Center, National Institute of Infectious Diseases	Tsuyoshi Sekizuka et al
EPI_ISL_690836	hcov/Japan/PG-2704/2020	2020-05-01	Asia/Japan	Kanagawa Prefectural Institute of Public Health	Pathogen Genomics Center, National Institute of Infectious Diseases	Tsuyoshi Sekizuka et al
EPI_ISL_690837	hcov/Japan/PG-2705/2020	2020-04-01	Asia/Japan/Sakai	Sakai City Institute of Public Health	Pathogen Genomics Center, National Institute of Infectious Diseases	Tsuyoshi Sekizuka et al
EPI_ISL_690838	hcov/Japan/PG-2706/2020	2020-04-01	Asia/Japan/Sakai	Sakai City Institute of Public Health	Pathogen Genomics Center, National Institute of Infectious Diseases	Tsuyoshi Sekizuka et al
EPI_ISL_690839	hcov/Japan/PG-2707/2020	2020-04-01	Asia/Japan/Sakai	Sakai City Institute of Public Health	Pathogen Genomics Center, National Institute of Infectious Diseases	Tsuyoshi Sekizuka et al
EPI_ISL_690840	hcov/Japan/PG-2708/2020	2020-04-01	Asia/Japan/Sakai	Sakai City Institute of Public Health	Pathogen Genomics Center, National Institute of Infectious Diseases	Tsuyoshi Sekizuka et al
EPI_ISL_690841	hcov/Japan/PG-2709/2020	2020-04-01	Asia/Japan/Sakai	Sakai City Institute of Public Health	Pathogen Genomics Center, National Institute of Infectious Diseases	Tsuyoshi Sekizuka et al
EPI_ISL_690842	hcov/Japan/PG-2710/2020	2020-05-01	Asia/Japan/Sakai	Sakai City Institute of Public Health	Pathogen Genomics Center, National Institute of Infectious Diseases	Tsuyoshi Sekizuka et al
EPI_ISL_690843	hcov/Japan/PG-2711/2020	2020-05-01	Asia/Japan/Sakai	Sakai City Institute of Public Health	Pathogen Genomics Center, National Institute of Infectious Diseases	Tsuyoshi Sekizuka et al
EPI_ISL_690844	hcov/Japan/PG-2712/2020	2020-06-01	Asia/Japan/Sakai	Sakai City Institute of Public Health	Pathogen Genomics Center, National Institute of Infectious Diseases	Tsuyoshi Sekizuka et al
EPI_ISL_690845	hcov/Japan/PG-2713/2020	2020-03-01	Asia/Japan	Pathogen Genomics Center, National Institute of Infectious Diseases	Pathogen Genomics Center, National Institute of Infectious Diseases	Tsuyoshi Sekizuka et al
EPI_ISL_690846	hcov/Japan/PG-2714/2020	2020-03-01	Asia/Japan	Pathogen Genomics Center, National Institute of Infectious Diseases	Pathogen Genomics Center, National Institute of Infectious Diseases	Tsuyoshi Sekizuka et al
EPI_ISL_690847	hcov/Japan/PG-2715/2020	2020-03-01	Asia/Japan	Pathogen Genomics Center, National Institute of Infectious Diseases	Pathogen Genomics Center, National Institute of Infectious Diseases	Tsuyoshi Sekizuka et al
EPI_ISL_690848	hcov/Japan/PG-2716/2020	2020-03-01	Asia/Japan	Pathogen Genomics Center, National Institute of Infectious Diseases	Pathogen Genomics Center, National Institute of Infectious Diseases	Tsuyoshi Sekizuka et al
EPI_ISL_690849	hcov/Japan/PG-2717/2020	2020-03-01	Asia/Japan	Pathogen Genomics Center, National Institute of Infectious Diseases	Pathogen Genomics Center, National Institute of Infectious Diseases	Tsuyoshi Sekizuka et al
EPI_ISL_690850	hcov/Japan/PG-2718/2020	2020-03-01	Asia/Japan	Pathogen Genomics Center, National Institute of Infectious Diseases	Pathogen Genomics Center, National Institute of Infectious Diseases	Tsuyoshi Sekizuka et al
EPI_ISL_690851	hcov/Japan/PG-2719/2020	2020-03-01	Asia/Japan	Pathogen Genomics Center, National Institute of Infectious Diseases	Pathogen Genomics Center, National Institute of Infectious Diseases	Tsuyoshi Sekizuka et al
EPI_ISL_690852	hcov/Japan/PG-2720/2020	2020-03-01	Asia/Japan	Pathogen Genomics Center, National Institute of Infectious Diseases	Pathogen Genomics Center, National Institute of Infectious Diseases	Tsuyoshi Sekizuka et al
EPI_ISL_690853	hcov/Japan/PG-2721/2020	2020-03-01	Asia/Japan	Pathogen Genomics Center, National Institute of Infectious Diseases	Pathogen Genomics Center, National Institute of Infectious Diseases	Tsuyoshi Sekizuka et al
EPI_ISL_690854	hcov/Japan/PG-2722/2020	2020-03-01	Asia/Japan	Pathogen Genomics Center, National Institute of Infectious Diseases	Pathogen Genomics Center, National Institute of Infectious Diseases	Tsuyoshi Sekizuka et al
EPI_ISL_690855	hcov/Japan/PG-2723/2020	2020-03-01	Asia/Japan	Pathogen Genomics Center, National Institute of Infectious Diseases	Pathogen Genomics Center, National Institute of Infectious Diseases	Tsuyoshi Sekizuka et al
EPI_ISL_690856	hcov/Japan/PG-2724/2020	2020-03-01	Asia/Japan	Pathogen Genomics Center, National Institute of Infectious Diseases	Pathogen Genomics Center, National Institute of Infectious Diseases	Tsuyoshi Sekizuka et al
EPI_ISL_690857	hcov/Japan/PG-2725/2020	2020-03-01	Asia/Japan	Pathogen Genomics Center, National Institute of Infectious Diseases	Pathogen Genomics Center, National Institute of Infectious Diseases	Tsuyoshi Sekizuka et al
EPI_ISL_690858	hcov/Japan/PG-2726/2020	2020-03-01	Asia/Japan	Pathogen Genomics Center, National Institute of Infectious Diseases	Pathogen Genomics Center, National Institute of Infectious Diseases	Tsuyoshi Sekizuka et al
EPI_ISL_690859	hcov/Japan/PG-2727/2020	2020-03-01	Asia/Japan	Pathogen Genomics Center, National Institute of Infectious Diseases	Pathogen Genomics Center, National Institute of Infectious Diseases	Tsuyoshi Sekizuka et al
EPI_ISL_690860	hcov/Japan/PG-2728/2020	2020-03-01	Asia/Japan	Pathogen Genomics Center, National Institute of Infectious Diseases	Pathogen Genomics Center, National Institute of Infectious Diseases	Tsuyoshi Sekizuka et al
EPI_ISL_690861	hcov/Japan/PG-2729/2020	2020-03-01	Asia/Japan	Pathogen Genomics Center, National Institute of Infectious Diseases	Pathogen Genomics Center, National Institute of Infectious Diseases	Tsuyoshi Sekizuka et al
EPI_ISL_690862	hcov/Japan/PG-2730/2020	2020-03-01	Asia/Japan	Pathogen Genomics Center, National Institute of Infectious Diseases	Pathogen Genomics Center, National Institute of Infectious Diseases	Tsuyoshi Sekizuka et al
EPI_ISL_690863	hcov/Japan/PG-2731/2020	2020-03-01	Asia/Japan	Pathogen Genomics Center, National Institute of Infectious Diseases	Pathogen Genomics Center, National Institute of Infectious Diseases	Tsuyoshi Sekizuka et al
EPI_ISL_690864	hcov/Japan/PG-2732/2020	2020-03-01	Asia/Japan	Pathogen Genomics Center, National Institute of Infectious Diseases	Pathogen Genomics Center, National Institute of Infectious Diseases	Tsuyoshi Sekizuka et al
EPI_ISL_690865	hcov/Japan/PG-2733/2020	2020-03-01	Asia/Japan	Pathogen Genomics Center, National Institute of Infectious Diseases	Pathogen Genomics Center, National Institute of Infectious Diseases	Tsuyoshi Sekizuka et al
EPI_ISL_690866	hcov/Japan/PG-2734/2020	2020-03-01	Asia/Japan	Pathogen Genomics Center, National Institute of Infectious Diseases	Pathogen Genomics Center, National Institute of Infectious Diseases	Tsuyoshi Sekizuka et al
EPI_ISL_690867	hcov/Japan/PG-2735/2020	2020-03-01	Asia/Japan	Pathogen Genomics Center, National Institute of Infectious Diseases	Pathogen Genomics Center, National Institute of Infectious Diseases	Tsuyoshi Sekizuka et al
EPI_ISL_690868	hcov/Japan/PG-2736/2020	2020-03-01	Asia/Japan	Pathogen Genomics Center, National Institute of Infectious Diseases	Pathogen Genomics Center, National Institute of Infectious Diseases	Tsuyoshi Sekizuka et al
EPI_ISL_690869	hcov/Japan/PG-2737/2020	2020-03-01	Asia/Japan	Pathogen Genomics Center, National Institute of Infectious Diseases	Pathogen Genomics Center, National Institute of Infectious Diseases	Tsuyoshi Sekizuka et al
EPI_ISL_690870	hcov/Japan/PG-2738/2020	2020-03-01	Asia/Japan	Pathogen Genomics Center, National Institute of Infectious Diseases	Pathogen Genomics Center, National Institute of Infectious Diseases	Tsuyoshi Sekizuka et al
EPI_ISL_690871	hcov/Japan/PG-2739/2020	2020-03-01	Asia/Japan	Pathogen Genomics Center, National Institute of Infectious Diseases	Pathogen Genomics Center, National Institute of Infectious Diseases	Tsuyoshi Sekizuka et al
EPI_ISL_690872	hcov/Japan/PG-2740/2020	2020-03-01	Asia/Japan	Pathogen Genomics Center, National Institute of Infectious Diseases	Pathogen Genomics Center, National Institute of Infectious Diseases	Tsuyoshi Sekizuka et al
EPI_ISL_690873	hcov/Japan/PG-2741/2020	2020-03-01	Asia/Japan	Pathogen Genomics Center, National Institute of Infectious Diseases	Pathogen Genomics Center, National Institute of Infectious Diseases	Tsuyoshi Sekizuka et al
EPI_ISL_690874	hcov/Japan/PG-2742/2020	2020-04-01	Asia/Japan	Pathogen Genomics Center, National Institute of Infectious Diseases	Pathogen Genomics Center, National Institute of Infectious Diseases	Tsuyoshi Sekizuka et al
EPI_ISL_690875	hcov/Japan/PG-2743/2020	2020-04-01	Asia/Japan	Pathogen Genomics Center, National Institute of Infectious Diseases	Pathogen Genomics Center, National Institute of Infectious Diseases	Tsuyoshi Sekizuka et al
EPI_ISL_690876	hcov/Japan/PG-2744/2020	2020-04-01	Asia/Japan	Pathogen Genomics Center, National Institute of Infectious Diseases	Pathogen Genomics Center, National Institute of Infectious Diseases	Tsuyoshi Sekizuka et al
EPI_ISL_690877	hcov/Japan/PG-2745/2020	2020-04-01	Asia/Japan	Pathogen Genomics Center, National Institute of Infectious Diseases	Pathogen Genomics Center, National Institute of Infectious Diseases	Tsuyoshi Sekizuka et al
EPI_ISL_690878	hcov/Japan/PG-2746/2020	2020-04-01	Asia/Japan	Pathogen Genomics Center, National Institute of Infectious Diseases	Pathogen Genomics Center, National Institute of Infectious Diseases	Tsuyoshi Sekizuka et al
EPI_ISL_690879	hcov/Japan/PG-2747/2020	2020-04-01	Asia/Japan	Pathogen Genomics Center, National Institute of Infectious Diseases	Pathogen Genomics Center, National Institute of Infectious Diseases	Tsuyoshi Sekizuka et al
EPI_ISL_690880	hcov/Japan/PG-2748/2020	2020-04-01	Asia/Japan	Pathogen Genomics Center, National Institute of Infectious Diseases	Pathogen Genomics Center, National Institute of Infectious Diseases	Tsuyoshi Sekizuka et al
EPI_ISL_690881	hcov/Japan/PG-2749/2020	2020-04-01	Asia/Japan	Pathogen Genomics Center, National Institute of Infectious Diseases	Pathogen Genomics Center, National Institute of Infectious Diseases	Tsuyoshi Sekizuka et al
EPI_ISL_690882	hcov/Japan/PG-2750/2020	2020-04-01	Asia/Japan	Pathogen Genomics Center, National Institute of Infectious Diseases	Pathogen Genomics Center, National Institute of Infectious Diseases	Tsuyoshi Sekizuka et al
EPI_ISL_690883	hcov/Japan/PG-2751/2020	2020-04-01	Asia/Japan	Pathogen Genomics Center, National Institute of Infectious Diseases	Pathogen Genomics Center, National Institute of Infectious Diseases	Tsuyoshi Sekizuka et al
EPI_ISL_690884	hcov/Japan/PG-2752/2020	2020-04-01	Asia/Japan	Pathogen Genomics Center, National Institute of Infectious Diseases	Pathogen Genomics Center, National Institute of Infectious Diseases	Tsuyoshi Sekizuka et al
EPI_ISL_690885	hcov/Japan/PG-2753/2020	2020-04-01	Asia/Japan	Pathogen Genomics Center, National Institute of Infectious Diseases	Pathogen Genomics Center, National Institute of Infectious Diseases	Tsuyoshi Sekizuka et al
EPI_ISL_690886	hcov/Japan/PG-2754/2020	2020-04-01	Asia/Japan	Pathogen Genomics Center, National Institute of Infectious Diseases	Pathogen Genomics Center, National Institute of Infectious Diseases	Tsuyoshi Sekizuka et al
EPI_ISL_690887	hcov/Japan/PG-2755/2020	2020-04-01	Asia/Japan	Pathogen Genomics Center, National Institute of Infectious Diseases	Pathogen Genomics Center, National Institute of Infectious Diseases	Tsuyoshi Sekizuka et al
EPI_ISL_690888	hcov/Japan/PG-2756/2020	2020-04-01	Asia/Japan	Pathogen Genomics Center, National Institute of Infectious Diseases	Pathogen Genomics Center, National Institute of Infectious Diseases	Tsuyoshi Sekizuka et al
EPI_ISL_690889	hcov/Japan/PG-2757/2020	2020-04-01	Asia/Japan	Pathogen Genomics Center, National Institute of Infectious Diseases	Pathogen Genomics Center, National Institute of Infectious Diseases	Tsuyoshi Sekizuka et al
EPI_ISL_690890	hcov/Japan/PG-2758/2020	2020-04-01	Asia/Japan	Pathogen Genomics Center, National Institute of Infectious Diseases	Pathogen Genomics Center, National Institute of Infectious Diseases	Tsuyoshi Sekizuka et al
EPI_ISL_690891	hcov/Japan/PG-2759/2020	2020-04-01	Asia/Japan	Pathogen Genomics Center, National Institute of Infectious Diseases	Pathogen Genomics Center, National Institute of Infectious Diseases	Tsuyoshi Sekizuka et al
EPI_ISL_690892	hcov/Japan/PG-2760/2020	2020-04-01	Asia/Japan	Pathogen Genomics Center, National Institute of Infectious Diseases	Pathogen Genomics Center, National Institute of Infectious Diseases	Tsuyoshi Sekizuka et al
EPI_ISL_690893	hcov/Japan/PG-2761/2020	2020-04-01	Asia/Japan	Pathogen Genomics Center, National Institute of Infectious Diseases	Pathogen Genomics Center, National Institute of Infectious Diseases	Tsuyoshi Sekizuka et al
EPI_ISL_690894	hcov/Japan/PG-2762/2020	2020-04-01	Asia/Japan	Pathogen Genomics Center, National Institute of Infectious Diseases	Pathogen Genomics Center, National Institute of Infectious Diseases	Tsuyoshi Sekizuka et al
EPI_ISL_690895	hcov/Japan/PG-2763/2020	2020-04-01	Asia/Japan	Pathogen Genomics Center, National Institute of Infectious Diseases	Pathogen Genomics Center, National Institute of Infectious Diseases	Tsuyoshi Sekizuka et al
EPI_ISL_690896	hcov/Japan/PG-2764/2020	2020-04-01	Asia/Japan	Pathogen Genomics Center, National Institute of Infectious Diseases	Pathogen Genomics Center, National Institute of Infectious Diseases	Tsuyoshi Sekizuka et al
EPI_ISL_690897	hcov/Japan/PG-2765/2020	2020-04-01	Asia/Japan	Pathogen Genomics Center, National Institute of Infectious Diseases	Pathogen Genomics Center, National Institute of Infectious Diseases	Tsuyoshi Sekizuka et al
EPI_ISL_690898	hcov/Japan/PG-2766/2020	2020-04-01	Asia/Japan	Pathogen Genomics Center, National Institute of Infectious Diseases	Pathogen Genomics Center, National Institute of Infectious Diseases	Tsuyoshi Sekizuka et al
EPI_ISL_690899	hcov/Japan/PG-2767/2020	2020-04-01	Asia/Japan	Pathogen Genomics Center, National Institute of Infectious Diseases	Pathogen Genomics Center, National Institute of Infectious Diseases	Tsuyoshi Sekizuka et al
EPI_ISL_690900	hcov/Japan/PG-2768/2020	2020-04-01	Asia/Japan	Pathogen Genomics Center, National Institute of Infectious Diseases	Pathogen Genomics Center, National Institute of Infectious Diseases	Tsuyoshi Sekizuka et al
EPI_ISL_690901	hcov/Japan/PG-2769/2020	2020-04-01	Asia/Japan	Pathogen Genomics Center, National Institute of Infectious Diseases	Pathogen Genomics Center, National Institute of Infectious Diseases	Tsuyoshi Sekizuka et al
EPI_ISL_690638	hcov/Japan/PG-2770/2020	2020-06-01	Asia/Japan	Tokyo Metropolitan Institute of Public Health	Pathogen Genomics Center, National Institute of Infectious Diseases	Tsuyoshi Sekizuka et al
EPI_ISL_690613	hcov/Japan/PG-2771/2020	2020-06-01	Asia/Japan	Tokyo Metropolitan Institute of Public Health	Pathogen Genomics Center, National Institute of Infectious Diseases	Tsuyoshi Sekizuka et al
EPI_ISL_690612	hcov/Japan/PG-2772/2020	2020-06-01	Asia/Japan	Tokyo Metropolitan Institute of Public Health	Pathogen Genomics Center, National Institute of Infectious Diseases	Tsuyoshi Sekizuka et al
EPI_ISL_690639	hcov/Japan/PG-2773/2020	2020-06-01	Asia/Japan	Tokyo Metropolitan Institute of Public Health	Pathogen Genomics Center, National Institute of Infectious Diseases	Tsuyoshi Sekizuka et al
EPI_ISL_690640	hcov/Japan/PG-2774/2020	2020-06-01	Asia/Japan	Tokyo Metropolitan Institute of Public Health	Pathogen Genomics Center, National Institute of Infectious Diseases	Tsuyoshi Sekizuka et al
EPI_ISL_690902	hcov/Japan/PG-2775/2020	2020-06-01	Asia/Japan	Tokyo Metropolitan Institute of Public Health	Pathogen Genomics Center, National Institute of Infectious Diseases	Tsuyoshi Sekizuka et al
EPI_ISL_690903	hcov/Japan/PG-2776/2020	2020-06-01	Asia/Japan	Tokyo Metropolitan Institute of Public Health	Pathogen Genomics Center, National Institute of Infectious Diseases	Tsuyoshi Sekizuka et al
EPI_ISL_690904	hcov/Japan/PG-2777/2020	2020-06-01	Asia/Japan	Tokyo Metropolitan Institute of Public Health	Pathogen Genomics Center, National Institute of Infectious Diseases	Tsuyoshi Sekizuka et al
EPI_ISL_690905	hcov/Japan/PG-2778/2020	2020-06-01	Asia/Japan	Tokyo Metropolitan Institute of Public Health	Pathogen Genomics Center, National Institute of Infectious Diseases	Tsuyoshi Sekizuka et al
EPI_ISL_690906	hcov/Japan/PG-2779/2020	2020-06-01	Asia/Japan	Tokyo Metropolitan Institute of Public Health	Pathogen Genomics Center, National Institute of Infectious Diseases	Tsuyoshi Sekizuka et al
EPI_ISL_690907	hcov/Japan/PG-2780/2020	2020-06-01	Asia/Japan	Tokyo Metropolitan Institute of Public Health	Pathogen Genomics Center, National Institute of Infectious Diseases	Tsuyoshi Sekizuka et al
EPI_ISL_690908	hcov/Japan/PG-2781/2020	2020-06-01	Asia/Japan	Tokyo Metropolitan Institute of Public Health	Pathogen Genomics Center, National Institute of Infectious Diseases	Tsuyoshi Sekizuka et al
EPI_ISL_690909	hcov/Japan/PG-2782/2020	2020-04-01	Asia/Japan	Pathogen Genomics Center, National Institute of Infectious Diseases	Pathogen Genomics Center, National Institute of Infectious Diseases	Tsuyoshi Sekizuka et al
EPI_ISL_690910	hcov/Japan/PG-2783/2020	2020-04-01	Asia/Japan	Pathogen Genomics Center, National Institute of Infectious Diseases	Pathogen Genomics Center, National Institute of Infectious Diseases	Tsuyoshi Sekizuka et al
EPI_ISL_690911	hcov/Japan/PG-2784/2020	2020-04-01	Asia/Japan	Pathogen Genomics Center, National Institute of Infectious Diseases	Pathogen Genomics Center, National Institute of Infectious Diseases	Tsuyoshi Sekizuka et al
EPI_ISL_690912	hcov/Japan/PG-2785/2020	2020-04-01	Asia/Japan	Pathogen Genomics Center, National Institute of Infectious Diseases	Pathogen Genomics Center, National Institute of Infectious Diseases	Tsuyoshi Sekizuka et al
EPI_ISL_690913	hcov/Japan/PG-2786/2020	2020-04-01	Asia/Japan	Pathogen Genomics Center, National Institute of Infectious Diseases	Pathogen Genomics Center, National Institute of Infectious Diseases	Tsuyoshi Sekizuka et al
EPI_ISL_690914	hcov/Japan/PG-2787/2020	2020-04-01	Asia/Japan	Pathogen Genomics Center, National Institute of Infectious Diseases	Pathogen Genomics Center, National Institute of Infectious Diseases	Tsuyoshi Sekizuka et al
EPI_ISL_690915	hcov/Japan/PG-2788/2020	2020-04-01	Asia/Japan	Pathogen Genomics Center, National Institute of Infectious Diseases	Pathogen Genomics Center, National Institute of Infectious Diseases	Tsuyoshi Sekizuka et al
EPI_ISL_690916	hcov/Japan/PG-2789/2020	2020-04-01	Asia/Japan	Pathogen Genomics Center, National Institute of Infectious Diseases	Pathogen Genomics Center, National Institute of Infectious Diseases	Tsuyoshi Sekizuka et al
EPI_ISL_690917	hcov/Japan/PG-2790/2020	2020-04-01	Asia/Japan	Pathogen Genomics Center, National Institute of Infectious Diseases	Pathogen Genomics Center, National Institute of Infectious Diseases	Tsuyoshi Sekizuka et al
EPI_ISL_690918	hcov/Japan/PG-2791/2020	2020-04-01	Asia/Japan	Pathogen Genomics Center, National Institute of Infectious Diseases	Pathogen Genomics Center, National Institute of Infectious Diseases	Tsuyoshi Sekizuka et al
EPI_ISL_690919	hcov/Japan/PG-2792/2020	2020-04-01	Asia/Japan	Pathogen Genomics Center, National Institute of Infectious Diseases	Pathogen Genomics Center, National Institute of Infectious Diseases	Tsuyoshi Sekizuka et al
EPI_ISL_690920	hcov/Japan/PG-2793/2020	2020-04-01	Asia/Japan	Pathogen Genomics Center, National Institute of Infectious Diseases	Pathogen Genomics Center, National Institute of Infectious Diseases	Tsuyoshi Sekizuka et al
EPI_ISL_690921	hcov/Japan/PG-2794/2020	2020-04-01	Asia/Japan	Pathogen Genomics Center, National Institute of Infectious Diseases	Pathogen Genomics Center, National Institute of Infectious Diseases	Tsuyoshi Sekizuka et al
EPI_ISL_690922	hcov/Japan/PG-2795/2020	2020-04-01	Asia/Japan	Pathogen Genomics Center, National Institute of Infectious Diseases	Pathogen Genomics Center, National Institute of Infectious Diseases	Tsuyoshi Sekizuka et al
EPI_ISL_690923	hcov/Japan/PG-2796/2020	2020-04-01	Asia/Japan	Pathogen Genomics Center, National Institute of Infectious Diseases	Pathogen Genomics Center, National Institute of Infectious Diseases	Tsuyoshi Sekizuka et al
EPI_ISL_690924	hcov/Japan/PG-2797/2020	2020-04-01	Asia/Japan	Pathogen Genomics Center, National Institute of Infectious Diseases	Pathogen Genomics Center, National Institute of Infectious Diseases	Tsuyoshi Sekizuka et al
EPI_ISL_690925	hcov/Japan/PG-2798/2020	2020-04-01	Asia/Japan	Pathogen Genomics Center, National Institute of Infectious Diseases	Pathogen Genomics Center, National Institute of Infectious Diseases	Tsuyoshi Sekizuka et al
EPI_ISL_690926	hcov/Japan/PG-2799/2020	2020-04-01	Asia/Japan	Pathogen Genomics Center, National Institute of Infectious Diseases	Pathogen Genomics Center, National Institute of Infectious Diseases	Tsuyoshi Sekizuka et al
EPI_ISL_690927	hcov/Japan/PG-2800/2020	2020-04-01	Asia/Japan	Pathogen Genomics Center, National Institute of Infectious Diseases	Pathogen Genomics Center, National Institute of Infectious Diseases	Tsuyoshi Sekizuka et al
EPI_ISL_690928	hcov/Japan/PG-2801/2020	2020-04-01	Asia/Japan	Pathogen Genomics Center, National Institute of Infectious Diseases	Pathogen Genomics Center, National Institute of Infectious Diseases	Tsuyoshi Sekizuka et al
EPI_ISL_690929	hcov/Japan/PG-2802/2020	2020-04-01	Asia/Japan	Pathogen Genomics Center, National Institute of Infectious Diseases	Pathogen Genomics Center, National Institute of Infectious Diseases	Tsuyoshi Sekizuka et al
EPI_ISL_690930	hcov/Japan/PG-2803/2020	2020-04-01	Asia/Japan	Pathogen Genomics Center, National Institute of Infectious Diseases	Pathogen Genomics Center, National Institute of Infectious Diseases	Tsuyoshi Sekizuka et al
EPI_ISL_690931	hcov/Japan/PG-2804/2020	2020-04-01	Asia/Japan	Pathogen Genomics Center, National Institute of Infectious Diseases	Pathogen Genomics Center, National Institute of Infectious Diseases	Tsuyoshi Sekizuka et al
EPI_ISL_690932	hcov/Japan/PG-2805/2020	2020-04-01	Asia/Japan	Pathogen Genomics Center, National Institute of Infectious Diseases	Pathogen Genomics Center, National Institute of Infectious Diseases	Tsuyoshi Sekizuka et al
EPI_ISL_690933	hcov/Japan/PG-2806/2020	2020-04-01	Asia/Japan	Pathogen Genomics Center, National Institute of Infectious Diseases	Pathogen Genomics Center, National Institute of Infectious Diseases	Tsuyoshi Sekizuka et al
EPI_ISL_690934	hcov/Japan/PG-2807/2020	2020-04-01	Asia/Japan	Pathogen Genomics Center, National Institute of Infectious Diseases	Pathogen Genomics Center, National Institute of Infectious Diseases	Tsuyoshi Sekizuka et al
EPI_ISL_690935	hcov/Japan/PG-2808/2020	2020-04-01	Asia/Japan	Pathogen Genomics Center, National Institute of Infectious Diseases	Pathogen Genomics Center, National Institute of Infectious Diseases	Tsuyoshi Sekizuka et al
EPI_ISL_690936	hcov/Japan/PG-2809/2020	2020-04-01	Asia/Japan	Pathogen Genomics Center, National Institute of Infectious Diseases	Pathogen Genomics Center, National Institute of Infectious Diseases	Tsuyoshi Sekizuka et al
EPI_ISL_690937	hcov/Japan/PG-2810/2020	2020-04-01	Asia/Japan	Pathogen Genomics Center, National Institute of Infectious Diseases	Pathogen Genomics Center, National Institute of Infectious Diseases	Tsuyoshi Sekizuka et al
EPI_ISL_690938	hcov/Japan/PG-2811/2020	2020-04-01	Asia/Japan	Pathogen Genomics Center, National Institute of Infectious Diseases	Pathogen Genomics Center, National Institute of Infectious Diseases	Tsuyoshi Sekizuka et al
EPI_ISL_690939	hcov/Japan/PG-2812/2020	2020-04-01	Asia/Japan	Pathogen Genomics Center, National Institute of Infectious Diseases	Pathogen Genomics Center, National Institute of Infectious Diseases	Tsuyoshi Sekizuka et al
EPI_ISL_690940	hcov/Japan/PG-2813/2020	2020-04-01	Asia/Japan	Pathogen Genomics Center, National Institute of Infectious Diseases	Pathogen Genomics Center, National Institute of Infectious Diseases	Tsuyoshi Sekizuka et al
EPI_ISL_690941	hcov/Japan/PG-2814/2020	2020-04-01	Asia/Japan	Pathogen Genomics Center, National Institute of Infectious Diseases	Pathogen Genomics Center, National Institute of Infectious Diseases	Tsuyoshi Sekizuka et al
EPI_ISL_690942	hcov/Japan/PG-2815/2020	2020-04-01	Asia/Japan	Pathogen Genomics Center, National Institute of Infectious Diseases	Pathogen Genomics Center, National Institute of Infectious Diseases	Tsuyoshi Sekizuka et al
EPI_ISL_690943	hcov/Japan/PG-2816/2020	2020-04-01	Asia/Japan	Pathogen Genomics Center, National Institute of Infectious Diseases	Pathogen Genomics Center, National Institute of Infectious Diseases	Tsuyoshi Sekizuka et al
EPI_ISL_690944	hcov/Japan/PG-2817/2020	2020-04-01	Asia/Japan	Pathogen Genomics Center, National Institute of Infectious Diseases	Pathogen Genomics Center, National Institute of Infectious Diseases	Tsuyoshi Sekizuka et al
EPI_ISL_690945	hcov/Japan/PG-2818/2020	2020-04-01	Asia/Japan	Pathogen Genomics Center, National Institute of Infectious Diseases	Pathogen Genomics Center, National Institute of Infectious Diseases	Tsuyoshi Sekizuka et al
EPI_ISL_690946	hcov/Japan/PG-2819/2020	2020-04-01	Asia/Japan	Pathogen Genomics Center, National Institute of Infectious Diseases	Pathogen Genomics Center, National Institute of Infectious Diseases	Tsuyoshi Sekizuka et al
EPI_ISL_690947	hcov/Japan/PG-2820/2020	2020-04-01	Asia/Japan	Pathogen Genomics Center, National Institute of Infectious Diseases	Pathogen Genomics Center, National Institute of Infectious Diseases	Tsuyoshi Sekizuka et al
EPI_ISL_690948	hcov/Japan/PG-2821/2020	2020-04-01	Asia/Japan	Pathogen Genomics Center, National Institute of Infectious Diseases	Pathogen Genomics Center, National Institute of Infectious Diseases	Tsuyoshi Sekizuka et al
EPI_ISL_690949	hcov/Japan/PG-2822/2020	2020-04-01	Asia/Japan	Pathogen Genomics Center, National Institute of Infectious Diseases	Pathogen Genomics Center, National Institute of Infectious Diseases	Tsuyoshi Sekizuka et al
EPI_ISL_690950	hcov/Japan/PG-2823/2020	2020-04-01	Asia/Japan	Pathogen Genomics Center, National Institute of Infectious Diseases	Pathogen Genomics Center, National Institute of Infectious Diseases	Tsuyoshi Sekizuka et al
EPI_ISL_690951	hcov/Japan/PG-2824/2020	2020-04-01	Asia/Japan	Pathogen Genomics Center, National Institute of Infectious Diseases	Pathogen Genomics Center, National Institute of Infectious Diseases	Tsuyoshi Sekizuka et al
EPI_ISL_690952	hcov/Japan/PG-2825/2020	2020-04-01	Asia/Japan	Pathogen Genomics Center, National Institute of Infectious Diseases	Pathogen Genomics Center, National Institute of Infectious Diseases	Tsuyoshi Sekizuka et al
EPI_ISL_690953	hcov/Japan/PG-2826/2020	2020-04-01	Asia/Japan	Pathogen Genomics Center, National Institute of Infectious Diseases	Pathogen Genomics Center, National Institute of Infectious Diseases	Tsuyoshi Sekizuka et al
EPI_ISL_690954	hcov/Japan/PG-2827/2020	2020-04-01	Asia/Japan	Pathogen Genomics Center, National Institute of Infectious Diseases	Pathogen Genomics Center, National Institute of Infectious Diseases	Tsuyoshi Sekizuka et al
EPI_ISL_690955	hcov/Japan/PG-2828/2020	2020-04-01	Asia/Japan	Pathogen Genomics Center, National Institute of Infectious Diseases	Pathogen Genomics Center, National Institute of Infectious Diseases	Tsuyoshi Sekizuka et al
EPI_ISL_690956	hcov/Japan/PG-2829/2020	2020-04-01	Asia/Japan	Pathogen Genomics Center, National Institute of Infectious Diseases	Pathogen Genomics Center, National Institute of Infectious Diseases	Tsuyoshi Sekizuka et al
EPI_ISL_690957	hcov/Japan/PG-2830/2020	2020-04-01	Asia/Japan	Pathogen Genomics Center, National Institute of Infectious Diseases	Pathogen Genomics Center, National Institute of Infectious Diseases	Tsuyoshi Sekizuka et al
EPI_ISL_690958	hcov/Japan/PG-2831/2020	2020-04-01	Asia/Japan	Pathogen Genomics Center, National Institute of Infectious Diseases	Pathogen Genomics Center, National Institute of Infectious Diseases	Tsuyoshi Sekizuka et al
EPI_ISL_690959	hcov/Japan/PG-2832/2020	2020-04-01	Asia/Japan	Pathogen Genomics Center, National Institute of Infectious Diseases	Pathogen Genomics Center, National Institute of Infectious Diseases	Tsuyoshi Sekizuka et al
EPI_ISL_690960	hcov/Japan/PG-2833/2020	2020-04-01	Asia/Japan	Pathogen Genomics Center, National Institute of Infectious Diseases	Pathogen Genomics Center, National Institute of Infectious Diseases	Tsuyoshi Sekizuka et al
EPI_ISL_690961	hcov/Japan/PG-2834/2020	2020-04-01	Asia/Japan	Pathogen Genomics Center, National Institute of Infectious Diseases	Pathogen Genomics Center, National Institute of Infectious Diseases	Tsuyoshi Sekizuka et al
EPI_ISL_690962	hcov/Japan/PG-2835/2020	2020-04-01	Asia/Japan	Pathogen Genomics Center, National Institute of Infectious Diseases	Pathogen Genomics Center, National Institute of Infectious Diseases	Tsuyoshi Sekizuka et al
EPI_ISL_690963	hcov/Japan/PG-2836/2020	2020-04-01	Asia/Japan	Pathogen Genomics Center, National Institute of Infectious Diseases	Pathogen Genomics Center, National Institute of Infectious Diseases	Tsuyoshi Sekizuka et al
EPI_ISL_690964	hcov/Japan/PG-2837/2020	2020-04-01	Asia/Japan	Pathogen Genomics Center, National Institute of Infectious Diseases	Pathogen Genomics Center, National Institute of Infectious Diseases	Tsuyoshi Sekizuka et al
EPI_ISL_690965	hcov/Japan/PG-2838/2020	2020-04-01	Asia/Japan	Pathogen Genomics Center, National Institute of Infectious Diseases	Pathogen Genomics Center, National Institute of Infectious Diseases	Tsuyoshi Sekizuka et al
EPI_ISL_690966	hcov/Japan/PG-2839/2020	2020-04-01	Asia/Japan	Pathogen Genomics Center, National Institute of Infectious Diseases	Pathogen Genomics Center, National Institute of Infectious Diseases	Tsuyoshi Sekizuka et al
EPI_ISL_690967	hcov/Japan/PG-2840/2020	2020-04-01	Asia/Japan	Pathogen Genomics Center, National Institute of Infectious Diseases	Pathogen Genomics Center, National Institute of Infectious Diseases	Tsuyoshi Sekizuka et al
EPI_ISL_690968	hcov/Japan/PG-2841/2020	2020-04-01	Asia/Japan	Pathogen Genomics Center, National Institute of Infectious Diseases	Pathogen Genomics Center, National Institute of Infectious Diseases	Tsuyoshi Sekizuka et al
EPI_ISL_690969	hcov/Japan/PG-2842/2020	2020-04-01	Asia/Japan	Pathogen Genomics Center, National Institute of Infectious Diseases	Pathogen Genomics Center, National Institute of Infectious Diseases	Tsuyoshi Sekizuka et al
EPI_ISL_690970	hcov/Japan/PG-2843/2020	2020-04-01	Asia/Japan	Pathogen Genomics Center, National Institute of Infectious Diseases	Pathogen Genomics Center, National Institute of Infectious Diseases	Tsuyoshi Sekizuka et al
EPI_ISL_690971	hcov/Japan/PG-2844/2020	2020-04-01	Asia/Japan	Pathogen Genomics Center, National Institute of Infectious Diseases	Pathogen Genomics Center, National Institute of Infectious Diseases	Tsuyoshi Sekizuka et al
EPI_ISL_690972	hcov/Japan/PG-2845/2020	2020-04-01	Asia/Japan	Pathogen Genomics Center, National Institute of Infectious Diseases	Pathogen Genomics Center, National Institute of Infectious Diseases	Tsuyoshi Sekizuka et al
EPI_ISL_690973	hcov/Japan/PG-2846/2020	2020-05-01	Asia/Japan	Pathogen Genomics Center, National Institute of Infectious Diseases	Pathogen Genomics Center, National Institute of Infectious Diseases	Tsuyoshi Sekizuka et al
EPI_ISL_690974	hcov/Japan/PG-2847/2020	2020-05-01	Asia/Japan	Pathogen Genomics Center, National Institute of Infectious Diseases	Pathogen Genomics Center, National Institute of Infectious Diseases	Tsuyoshi Sekizuka et al
EPI_ISL_690634	hcov/Japan/PG-2848/2020	2020-05-01	Asia/Japan	Pathogen Genomics Center, National Institute of Infectious Diseases	Pathogen Genomics Center, National Institute of Infectious Diseases	Tsuyoshi Sekizuka et al
EPI_ISL_690975	hcov/Japan/PG-2849/2020	2020-05-01	Asia/Japan	Pathogen Genomics Center, National Institute of Infectious Diseases	Pathogen Genomics Center, National Institute of Infectious Diseases	Tsuyoshi Sekizuka et al
EPI_ISL_690976	hcov/Japan/PG-2850/2020	2020-05-01	Asia/Japan	Pathogen Genomics Center, National Institute of Infectious Diseases	Pathogen Genomics Center, National Institute of Infectious Diseases	Tsuyoshi Sekizuka et al
EPI_ISL_690977	hcov/Japan/PG-2851/2020	2020-05-01	Asia/Japan	Pathogen Genomics Center, National Institute of Infectious Diseases	Pathogen Genomics Center, National Institute of Infectious Diseases	Tsuyoshi Sekizuka et al
EPI_ISL_690978	hcov/Japan/PG-2852/2020	2020-04-01	Asia/Japan	Pathogen Genomics Center, National Institute of Infectious Diseases	Pathogen Genomics Center, National Institute of Infectious Diseases	Tsuyoshi Sekizuka et al
EPI_ISL_690979	hcov/Japan/PG-2853/2020	2020-04-01	Asia/Japan	Pathogen Genomics Center, National Institute of Infectious Diseases	Pathogen Genomics Center, National Institute of Infectious Diseases	Tsuyoshi Sekizuka et al
EPI_ISL_690980	hcov/Japan/PG-2854/2020	2020-04-01	Asia/Japan	Pathogen Genomics Center, National Institute of Infectious Diseases	Pathogen Genomics Center, National Institute of Infectious Diseases	Tsuyoshi Sekizuka et al
EPI_ISL_690981	hcov/Japan/PG-2855/2020	2020-06-01	Asia/Japan	Pathogen Genomics Center, National Institute of Infectious Diseases	Pathogen Genomics Center, National Institute of Infectious Diseases	Tsuyoshi Sekizuka et al
EPI_ISL_690982	hcov/Japan/PG-2856/2020	2020-04-01	Asia/Japan	Fukuoka Institute of Health and Environmental Sciences	Pathogen Genomics Center, National Institute of Infectious Diseases	Tsuyoshi Sekizuka et al
EPI_ISL_690983	hcov/Japan/PG-2857/2020	2020-04-01	Asia/Japan	Fukuoka Institute of Health and Environmental Sciences	Pathogen Genomics Center, National Institute of Infectious Diseases	Tsuyoshi Sekizuka et al
EPI_ISL_690984	hcov/Japan/PG-2858/2020	2020-04-01	Asia/Japan	Fukuoka Institute of Health and Environmental Sciences	Pathogen Genomics Center, National Institute of Infectious Diseases	Tsuyoshi Sekizuka et al
EPI_ISL_690985	hcov/Japan/PG-2859/2020	2020-04-01	Asia/Japan	Fukuoka Institute of Health and Environmental Sciences	Pathogen Genomics Center, National Institute of Infectious Diseases	Tsuyoshi Sekizuka et al
EPI_ISL_690986	hcov/Japan/PG-2860/2020	2020-04-01	Asia/Japan	Fukuoka Institute of Health and Environmental Sciences	Pathogen Genomics Center, National Institute of Infectious Diseases	Tsuyoshi Sekizuka et al
EPI_ISL_690987	hcov/Japan/PG-2861/2020	2020-03-01	Asia/Japan	Pathogen Genomics Center, National Institute of Infectious Diseases	Pathogen Genomics Center, National Institute of Infectious Diseases	Tsuyoshi Sekizuka et al
EPI_ISL_690988	hcov/Japan/PG-2862/2020	2020-03-01	Asia/Japan	Pathogen Genomics Center, National Institute of Infectious Diseases	Pathogen Genomics Center, National Institute of Infectious Diseases	Tsuyoshi Sekizuka et al
EPI_ISL_690989	hcov/Japan/PG-2863/2020	2020-03-01	Asia/Japan	Pathogen Genomics Center, National Institute of Infectious Diseases	Pathogen Genomics Center, National Institute of Infectious Diseases	Tsuyoshi Sekizuka et al
EPI_ISL_690990	hcov/Japan/PG-2864/2020	2020-03-01	Asia/Japan	Pathogen Genomics Center, National Institute of Infectious Diseases	Pathogen Genomics Center, National Institute of Infectious Diseases	Tsuyoshi Sekizuka et al
EPI_ISL_690991	hcov/Japan/PG-2865/2020	2020-04-01	Asia/Japan	Pathogen Genomics Center, National Institute of Infectious Diseases	Pathogen Genomics Center, National Institute of Infectious Diseases	Tsuyoshi Sekizuka et al
EPI_ISL_690992	hcov/Japan/PG-2866/2020	2020-04-01	Asia/Japan	Pathogen Genomics Center, National Institute of Infectious Diseases	Pathogen Genomics Center, National Institute of Infectious Diseases	Tsuyoshi Sekizuka et al
EPI_ISL_690993	hcov/Japan/PG-2867/2020	2020-04-01	Asia/Japan	Pathogen Genomics Center, National Institute of Infectious Diseases	Pathogen Genomics Center, National Institute of Infectious Diseases	Tsuyoshi Sekizuka et al
EPI_ISL_690994	hcov/Japan/PG-2868/2020	2020-04-01	Asia/Japan	Pathogen Genomics Center, National Institute of Infectious Diseases	Pathogen Genomics Center, National Institute of Infectious Diseases	Tsuyoshi Sekizuka et al
EPI_ISL_690995	hcov/Japan/PG-2869/2020	2020-04-01	Asia/Japan	Pathogen Genomics Center, National Institute of Infectious Diseases	Pathogen Genomics Center, National Institute of Infectious Diseases	Tsuyoshi Sekizuka et al
EPI_ISL_690996	hcov/Japan/PG-2870/2020	2020-04-01	Asia/Japan	Pathogen Genomics Center, National Institute of Infectious Diseases	Pathogen Genomics Center, National Institute of Infectious Diseases	Tsuyoshi Sekizuka et al
EPI_ISL_690997	hcov/Japan/PG-2871/2020	2020-04-01	Asia/Japan	Pathogen Genomics Center, National Institute of Infectious Diseases	Pathogen Genomics Center, National Institute of Infectious Diseases	Tsuyoshi Sekizuka et al
EPI_ISL_690998	hcov/Japan/PG-2872/2020	2020-04-01	Asia/Japan	Pathogen Genomics Center, National Institute of Infectious Diseases	Pathogen Genomics Center, National Institute of Infectious Diseases	Tsuyoshi Sekizuka et al
EPI_ISL_690999	hcov/Japan/PG-2873/2020	2020-04-01	Asia/Japan	Pathogen Genomics Center, National Institute of Infectious Diseases	Pathogen Genomics Center, National Institute of Infectious Diseases	Tsuyoshi Sekizuka et al
EPI_ISL_691000	hcov/Japan/PG-2874/2020	2020-04-01	Asia/Japan	Pathogen Genomics Center, National Institute of Infectious Diseases	Pathogen Genomics Center, National Institute of Infectious Diseases	Tsuyoshi Sekizuka et al
EPI_ISL_691001	hcov/Japan/PG-2875/2020	2020-04-01	Asia/Japan	Pathogen Genomics Center, National Institute of Infectious Diseases	Pathogen Genomics Center, National Institute of Infectious Diseases	Tsuyoshi Sekizuka et al
EPI_ISL_691002	hcov/Japan/PG-2876/2020	2020-04-01	Asia/Japan	Pathogen Genomics Center, National Institute of Infectious Diseases	Pathogen Genomics Center, National Institute of Infectious Diseases	Tsuyoshi Sekizuka et al
EPI_ISL_691003	hcov/Japan/PG-2877/2020	2020-04-01	Asia/Japan	Pathogen Genomics Center, National Institute of Infectious Diseases	Pathogen Genomics Center, National Institute of Infectious Diseases	Tsuyoshi Sekizuka et al
EPI_ISL_691004	hcov/Japan/PG-2878/2020	2020-04-01	Asia/Japan	Pathogen Genomics Center, National Institute of Infectious Diseases	Pathogen Genomics Center, National Institute of Infectious Diseases	Tsuyoshi Sekizuka et al
EPI_ISL_691005	hcov/Japan/PG-2879/2020	2020-04-01	Asia/Japan	Pathogen Genomics Center, National Institute of Infectious Diseases	Pathogen Genomics Center, National Institute of Infectious Diseases	Tsuyoshi Sekizuka et al
EPI_ISL_691006	hcov/Japan/PG-2880/2020	2020-04-01	Asia/Japan	Pathogen Genomics Center, National Institute of Infectious Diseases	Pathogen Genomics Center, National Institute of Infectious Diseases	Tsuyoshi Sekizuka et al
EPI_ISL_691007	hcov/Japan/PG-2881/2020	2020-04-01	Asia/Japan	Pathogen Genomics Center, National Institute of Infectious Diseases	Pathogen Genomics Center, National Institute of Infectious Diseases	Tsuyoshi Sekizuka et al
EPI_ISL_691008	hcov/Japan/PG-2882/2020	2020-04-01	Asia/Japan	Pathogen Genomics Center, National Institute of Infectious Diseases	Pathogen Genomics Center, National Institute of Infectious Diseases	Tsuyoshi Sekizuka et al
EPI_ISL_691009	hcov/Japan/PG-2883/2020	2020-04-01	Asia/Japan	Pathogen Genomics Center, National Institute of Infectious Diseases	Pathogen Genomics Center, National Institute of Infectious Diseases	Tsuyoshi Sekizuka et al
EPI_ISL_691010	hcov/Japan/PG-2884/2020	2020-04-01	Asia/Japan	Pathogen Genomics Center, National Institute of Infectious Diseases	Pathogen Genomics Center, National Institute of Infectious Diseases	Tsuyoshi Sekizuka et al
EPI_ISL_691011	hcov/Japan/PG-2885/2020	2020-04-01	Asia/Japan	Pathogen Genomics Center, National Institute of Infectious Diseases	Pathogen Genomics Center, National Institute of Infectious Diseases	Tsuyoshi Sekizuka et al
EPI_ISL_691012	hcov/Japan/PG-2886/2020	2020-05-01	Asia/Japan	Pathogen Genomics Center, National Institute of Infectious Diseases	Pathogen Genomics Center, National Institute of Infectious Diseases	Tsuyoshi Sekizuka et al
EPI_ISL_691013	hcov/Japan/PG-2887/2020	2020-05-01	Asia/Japan	Pathogen Genomics Center, National Institute of Infectious Diseases	Pathogen Genomics Center, National Institute of Infectious Diseases	Tsuyoshi Sekizuka et al
EPI_ISL_691014	hcov/Japan/PG-2888/2020	2020-05-01	Asia/Japan	Pathogen Genomics Center, National Institute of Infectious Diseases	Pathogen Genomics Center, National Institute of Infectious Diseases	Tsuyoshi Sekizuka et al
EPI_ISL_691015	hcov/Japan/PG-2889/2020	2020-03-01	Asia/Japan	Pathogen Genomics Center, National Institute of Infectious Diseases	Pathogen Genomics Center, National Institute of Infectious Diseases	Tsuyoshi Sekizuka et al
EPI_ISL_691016	hcov/Japan/PG-2890/2020	2020-03-01	Asia/Japan	Pathogen Genomics Center, National Institute of Infectious Diseases	Pathogen Genomics Center, National Institute of Infectious Diseases	Tsuyoshi Sekizuka et al
EPI_ISL_691017	hcov/Japan/PG-2891/2020	2020-03-01	Asia/Japan	Pathogen Genomics Center, National Institute of Infectious Diseases	Pathogen Genomics Center, National Institute of Infectious Diseases	Tsuyoshi Sekizuka et al
EPI_ISL_691018	hcov/Japan/PG-2892/2020	2020-03-01	Asia/Japan	Pathogen Genomics Center, National Institute of Infectious Diseases	Pathogen Genomics Center, National Institute of Infectious Diseases	Tsuyoshi Sekizuka et al
EPI_ISL_691019	hcov/Japan/PG-2893/2020	2020-03-01	Asia/Japan	Pathogen Genomics Center, National Institute of Infectious Diseases	Pathogen Genomics Center, National Institute of Infectious Diseases	Tsuyoshi Sekizuka et al
EPI_ISL_691020	hcov/Japan/PG-2894/2020	2020-03-01	Asia/Japan	Pathogen Genomics Center, National Institute of Infectious Diseases	Pathogen Genomics Center, National Institute of Infectious Diseases	Tsuyoshi Sekizuka et al
EPI_ISL_691021	hcov/Japan/PG-2895/2020	2020-03-01	Asia/Japan	Pathogen Genomics Center, National Institute of Infectious Diseases	Pathogen Genomics Center, National Institute of Infectious Diseases	Tsuyoshi Sekizuka et al
EPI_ISL_691022	hcov/Japan/PG-2896/2020	2020-03-01	Asia/Japan	Pathogen Genomics Center, National Institute of Infectious Diseases	Pathogen Genomics Center, National Institute of Infectious Diseases	Tsuyoshi Sekizuka et al
EPI_ISL_691023	hcov/Japan/PG-2897/2020	2020-03-01	Asia/Japan	Pathogen Genomics Center, National Institute of Infectious Diseases	Pathogen Genomics Center, National Institute of Infectious Diseases	Tsuyoshi Sekizuka et al
EPI_ISL_691024	hcov/Japan/PG-2898/2020	2020-03-01	Asia/Japan	Pathogen Genomics Center, National Institute of Infectious Diseases	Pathogen Genomics Center, National Institute of Infectious Diseases	Tsuyoshi Sekizuka et al
EPI_ISL_691025	hcov/Japan/PG-2899/2020	2020-03-01	Asia/Japan	Pathogen Genomics Center, National Institute of Infectious Diseases	Pathogen Genomics Center, National Institute of Infectious Diseases	Tsuyoshi Sekizuka et al
EPI_ISL_691026	hcov/Japan/PG-2900/2020	2020-03-01	Asia/Japan	Pathogen Genomics Center, National Institute of Infectious Diseases	Pathogen Genomics Center, National Institute of Infectious Diseases	Tsuyoshi Sekizuka et al
EPI_ISL_691027	hcov/Japan/PG-2901/2020	2020-03-01	Asia/Japan	Pathogen Genomics Center, National Institute of Infectious Diseases	Pathogen Genomics Center, National Institute of Infectious Diseases	Tsuyoshi Sekizuka et al
EPI_ISL_691028	hcov/Japan/PG-2902/2020	2020-03-01	Asia/Japan	Pathogen Genomics Center, National Institute of Infectious Diseases	Pathogen Genomics Center, National Institute of Infectious Diseases	Tsuyoshi Sekizuka et al
EPI_ISL_691029	hcov/Japan/PG-2903/2020	2020-03-01	Asia/Japan	Pathogen Genomics Center, National Institute of Infectious Diseases	Pathogen Genomics Center, National Institute of Infectious Diseases	Tsuyoshi Sekizuka et al
EPI_ISL_691030	hcov/Japan/PG-2904/2020	2020-03-01	Asia/Japan	Pathogen Genomics Center, National Institute of Infectious Diseases	Pathogen Genomics Center, National Institute of Infectious Diseases	Tsuyoshi Sekizuka et al
EPI_ISL_691031	hcov/Japan/PG-2905/2020	2020-03-01	Asia/Japan	Pathogen Genomics Center, National Institute of Infectious Diseases	Pathogen Genomics Center, National Institute of Infectious Diseases	Tsuyoshi Sekizuka et al
EPI_ISL_691032	hcov/Japan/PG-2906/2020	2020-03-01	Asia/Japan	Pathogen Genomics Center, National Institute of Infectious Diseases	Pathogen Genomics Center, National Institute of Infectious Diseases	Tsuyoshi Sekizuka et al
EPI_ISL_691033	hcov/Japan/PG-2907/2020	2020-04-01	Asia/Japan	Pathogen Genomics Center, National Institute of Infectious Diseases	Pathogen Genomics Center, National Institute of Infectious Diseases	Tsuyoshi Sekizuka et al
EPI_ISL_691034	hcov/Japan/PG-2908/2020	2020-04-01	Asia/Japan	Pathogen Genomics Center, National Institute of Infectious Diseases	Pathogen Genomics Center, National Institute of Infectious Diseases	Tsuyoshi Sekizuka et al
EPI_ISL_691035	hcov/Japan/PG-2909/2020	2020-04-01	Asia/Japan	Pathogen Genomics Center, National Institute of Infectious Diseases	Pathogen Genomics Center, National Institute of Infectious Diseases	Tsuyoshi Sekizuka et al
EPI_ISL_691036	hcov/Japan/PG-2910/2020	2020-04-01	Asia/Japan	Pathogen Genomics Center, National Institute of Infectious Diseases	Pathogen Genomics Center, National Institute of Infectious Diseases	Tsuyoshi Sekizuka et al
EPI_ISL_691037	hcov/Japan/PG-2911/2020	2020-04-01	Asia/Japan	Pathogen Genomics Center, National Institute of Infectious Diseases	Pathogen Genomics Center, National Institute of Infectious Diseases	Tsuyoshi Sekizuka et al
EPI_ISL_691038	hcov/Japan/PG-2912/2020	2020-04-01	Asia/Japan	Pathogen Genomics Center, National Institute of Infectious Diseases	Pathogen Genomics Center, National Institute of Infectious Diseases	Tsuyoshi Sekizuka et al
EPI_ISL_691039	hcov/Japan/PG-2913/2020	2020-04-01	Asia/Japan	Pathogen Genomics Center, National Institute of Infectious Diseases	Pathogen Genomics Center, National Institute of Infectious Diseases	Tsuyoshi Sekizuka et al
EPI_ISL_691040	hcov/Japan/PG-2914/2020	2020-04-01	Asia/Japan	Pathogen Genomics Center, National Institute of Infectious Diseases	Pathogen Genomics Center, National Institute of Infectious Diseases	Tsuyoshi Sekizuka et al
EPI_ISL_691041	hcov/Japan/PG-2915/2020	2020-04-01	Asia/Japan	Pathogen Genomics Center, National Institute of Infectious Diseases	Pathogen Genomics Center, National Institute of Infectious Diseases	Tsuyoshi Sekizuka et al
EPI_ISL_691042	hcov/Japan/PG-2916/2020	2020-04-01	Asia/Japan	Pathogen Genomics Center, National Institute of Infectious Diseases	Pathogen Genomics Center, National Institute of Infectious Diseases	Tsuyoshi Sekizuka et al
EPI_ISL_691043	hcov/Japan/PG-2917/2020	2020-04-01	Asia/Japan	Pathogen Genomics Center, National Institute of Infectious Diseases	Pathogen Genomics Center, National Institute of Infectious Diseases	Tsuyoshi Sekizuka et al
EPI_ISL_691044	hcov/Japan/PG-2918/2020	2020-04-01	Asia/Japan	Pathogen Genomics Center, National Institute of Infectious Diseases	Pathogen Genomics Center, National Institute of Infectious Diseases	Tsuyoshi Sekizuka et al
EPI_ISL_691045	hcov/Japan/PG-2919/2020	2020-04-01	Asia/Japan	Pathogen Genomics Center, National Institute of Infectious Diseases	Pathogen Genomics Center, National Institute of Infectious Diseases	Tsuyoshi Sekizuka et al
EPI_ISL_691046	hcov/Japan/PG-2920/2020	2020-04-01	Asia/Japan	Pathogen Genomics Center, National Institute of Infectious Diseases	Pathogen Genomics Center, National Institute of Infectious Diseases	Tsuyoshi Sekizuka et al
EPI_ISL_691047	hcov/Japan/PG-2921/2020	2020-04-01	Asia/Japan	Pathogen Genomics Center, National Institute of Infectious Diseases	Pathogen Genomics Center, National Institute of Infectious Diseases	Tsuyoshi Sekizuka et al
EPI_ISL_691048	hcov/Japan/PG-2922/2020	2020-04-01	Asia/Japan	Pathogen Genomics Center, National Institute of Infectious Diseases	Pathogen Genomics Center, National Institute of Infectious Diseases	Tsuyoshi Sekizuka et al
EPI_ISL_691049	hcov/Japan/PG-2923/2020	2020-04-01	Asia/Japan	Pathogen Genomics Center, National Institute of Infectious Diseases	Pathogen Genomics Center, National Institute of Infectious Diseases	Tsuyoshi Sekizuka et al
EPI_ISL_691050	hcov/Japan/PG-2924/2020	2020-04-01	Asia/Japan	Pathogen Genomics Center, National Institute of Infectious Diseases	Pathogen Genomics Center, National Institute of Infectious Diseases	Tsuyoshi Sekizuka et al
EPI_ISL_691051	hcov/Japan/PG-2925/2020	2020-04-01	Asia/Japan	Pathogen Genomics Center, National Institute of Infectious Diseases	Pathogen Genomics Center, National Institute of Infectious Diseases	Tsuyoshi Sekizuka et al
EPI_ISL_691052	hcov/Japan/PG-2926/2020	2020-04-01	Asia/Japan	Pathogen Genomics Center, National Institute of Infectious Diseases	Pathogen Genomics Center, National Institute of Infectious Diseases	Tsuyoshi Sekizuka et al
EPI_ISL_691053	hcov/Japan/PG-2927/2020	2020-04-01	Asia/Japan	Pathogen Genomics Center, National Institute of Infectious Diseases	Pathogen Genomics Center, National Institute of Infectious Diseases	Tsuyoshi Sekizuka et al
EPI_ISL_691054	hcov/Japan/PG-2928/2020	2020-04-01	Asia/Japan	Pathogen Genomics Center, National Institute of Infectious Diseases	Pathogen Genomics Center, National Institute of Infectious Diseases	Tsuyoshi Sekizuka et al
EPI_ISL_691055	hcov/Japan/PG-2929/2020	2020-04-01	Asia/Japan	Pathogen Genomics Center, National Institute of Infectious Diseases	Pathogen Genomics Center, National Institute of Infectious Diseases	Tsuyoshi Sekizuka et al
EPI_ISL_691056	hcov/Japan/PG-2930/2020	2020-04-01	Asia/Japan	Pathogen Genomics Center, National Institute of Infectious Diseases	Pathogen Genomics Center, National Institute of Infectious Diseases	Tsuyoshi Sekizuka et al
EPI_ISL_691057	hcov/Japan/PG-2931/2020	2020-04-01	Asia/Japan	Pathogen Genomics Center, National Institute of Infectious Diseases	Pathogen Genomics Center, National Institute of Infectious Diseases	Tsuyoshi Sekizuka et al
EPI_ISL_691058	hcov/Japan/PG-2932/2020	2020-04-01	Asia/Japan	Pathogen Genomics Center, National Institute of Infectious Diseases	Pathogen Genomics Center, National Institute of Infectious Diseases	Tsuyoshi Sekizuka et al
EPI_ISL_691059	hcov/Japan/PG-2933/2020	2020-04-01	Asia/Japan	Pathogen Genomics Center, National Institute of Infectious Diseases	Pathogen Genomics Center, National Institute of Infectious Diseases	Tsuyoshi Sekizuka et al
EPI_ISL_691060	hcov/Japan/PG-2934/2020	2020-04-01	Asia/Japan	Pathogen Genomics Center, National Institute of Infectious Diseases	Pathogen Genomics Center, National Institute of Infectious Diseases	Tsuyoshi Sekizuka et al
EPI_ISL_691061	hcov/Japan/PG-2935/2020	2020-04-01	Asia/Japan	Pathogen Genomics Center, National Institute of Infectious Diseases	Pathogen Genomics Center, National Institute of Infectious Diseases	Tsuyoshi Sekizuka et al
EPI_ISL_691062	hcov/Japan/PG-2936/2020	2020-04-01	Asia/Japan	Pathogen Genomics Center, National Institute of Infectious Diseases	Pathogen Genomics Center, National Institute of Infectious Diseases	Tsuyoshi Sekizuka et al
EPI_ISL_691063	hcov/Japan/PG-2937/2020	2020-04-01	Asia/Japan	Pathogen Genomics Center, National Institute of Infectious Diseases	Pathogen Genomics Center, National Institute of Infectious Diseases	Tsuyoshi Sekizuka et al
EPI_ISL_691064	hcov/Japan/PG-2938/2020	2020-04-01	Asia/Japan	Pathogen Genomics Center, National Institute of Infectious Diseases	Pathogen Genomics Center, National Institute of Infectious Diseases	Tsuyoshi Sekizuka et al
EPI_ISL_691065	hcov/Japan/PG-2939/2020	2020-04-01	Asia/Japan	Pathogen Genomics Center, National Institute of Infectious Diseases	Pathogen Genomics Center, National Institute of Infectious Diseases	Tsuyoshi Sekizuka et al
EPI_ISL_691066	hcov/Japan/PG-2940/2020	2020-04-01	Asia/Japan	Pathogen Genomics Center, National Institute of Infectious Diseases	Pathogen Genomics Center, National Institute of Infectious Diseases	Tsuyoshi Sekizuka et al
EPI_ISL_691067	hcov/Japan/PG-2941/2020	2020-04-01	Asia/Japan	Pathogen Genomics Center, National Institute of Infectious Diseases	Pathogen Genomics Center, National Institute of Infectious Diseases	Tsuyoshi Sekizuka et al
EPI_ISL_691068	hcov/Japan/PG-2942/2020	2020-04-01	Asia/Japan	Pathogen Genomics Center, National Institute of Infectious Diseases	Pathogen Genomics Center, National Institute of Infectious Diseases	Tsuyoshi Sekizuka et al
EPI_ISL_691069	hcov/Japan/PG-2943/2020	2020-04-01	Asia/Japan	Pathogen Genomics Center, National Institute of Infectious Diseases	Pathogen Genomics Center, National Institute of Infectious Diseases	Tsuyoshi Sekizuka et al
EPI_ISL_691070	hcov/Japan/PG-2944/2020	2020-04-01	Asia/Japan	Pathogen Genomics Center, National Institute of Infectious Diseases	Pathogen Genomics Center, National Institute of Infectious Diseases	Tsuyoshi Sekizuka et al
EPI_ISL_691071	hcov/Japan/PG-2945/2020	2020-04-01	Asia/Japan	Pathogen Genomics Center, National Institute of Infectious Diseases	Pathogen Genomics Center, National Institute of Infectious Diseases	Tsuyoshi Sekizuka et al
EPI_ISL_691072	hcov/Japan/PG-2946/2020	2020-04-01	Asia/Japan	Pathogen Genomics Center, National Institute of Infectious Diseases	Pathogen Genomics Center, National Institute of Infectious Diseases	Tsuyoshi Sekizuka et al
EPI_ISL_691073	hcov/Japan/PG-2947/2020	2020-04-01	Asia/Japan	Pathogen Genomics Center, National Institute of Infectious Diseases	Pathogen Genomics Center, National Institute of Infectious Diseases	Tsuyoshi Sekizuka et al
EPI_ISL_691074	hcov/Japan/PG-2948/2020	2020-04-01	Asia/Japan	Pathogen Genomics Center, National Institute of Infectious Diseases	Pathogen Genomics Center, National Institute of Infectious Diseases	Tsuyoshi Sekizuka et al
EPI_ISL_691075	hcov/Japan/PG-2949/2020	2020-04-01	Asia/Japan	Pathogen Genomics Center, National Institute of Infectious Diseases	Pathogen Genomics Center, National Institute of Infectious Diseases	Tsuyoshi Sekizuka et al
EPI_ISL_691076	hcov/Japan/PG-2950/2020	2020-04-01	Asia/Japan	Pathogen Genomics Center, National Institute of Infectious Diseases	Pathogen Genomics Center, National Institute of Infectious Diseases	Tsuyoshi Sekizuka et al
EPI_ISL_691077	hcov/Japan/PG-2951/2020	2020-04-01	Asia/Japan	Pathogen Genomics Center, National Institute of Infectious Diseases	Pathogen Genomics Center, National Institute of Infectious Diseases	Tsuyoshi Sekizuka et al
EPI_ISL_691078	hcov/Japan/PG-2952/2020	2020-04-01	Asia/Japan	Pathogen Genomics Center, National Institute of Infectious Diseases	Pathogen Genomics Center, National Institute of Infectious Diseases	Tsuyoshi Sekizuka et al
EPI_ISL_691079	hcov/Japan/PG-2953/2020	2020-04-01	Asia/Japan	Pathogen Genomics Center, National Institute of Infectious Diseases	Pathogen Genomics Center, National Institute of Infectious Diseases	Tsuyoshi Sekizuka et al
EPI_ISL_691080	hcov/Japan/PG-2954/2020	2020-04-01	Asia/Japan	Pathogen Genomics Center, National Institute of Infectious Diseases	Pathogen Genomics Center, National Institute of Infectious Diseases	Tsuyoshi Sekizuka et al
EPI_ISL_691081	hcov/Japan/PG-2955/2020	2020-04-01	Asia/Japan	Pathogen Genomics Center, National Institute of Infectious Diseases	Pathogen Genomics Center, National Institute of Infectious Diseases	Tsuyoshi Sekizuka et al
EPI_ISL_691082	hcov/Japan/PG-2956/2020	2020-04-01	Asia/Japan	Pathogen Genomics Center, National Institute of Infectious Diseases	Pathogen Genomics Center, National Institute of Infectious Diseases	Tsuyoshi Sekizuka et al
EPI_ISL_691083	hcov/Japan/PG-2957/2020	2020-04-01	Asia/Japan	Pathogen Genomics Center, National Institute of Infectious Diseases	Pathogen Genomics Center, National Institute of Infectious Diseases	Tsuyoshi Sekizuka et al
EPI_ISL_691084	hcov/Japan/PG-2958/2020	2020-04-01	Asia/Japan	Pathogen Genomics Center, National Institute of Infectious Diseases	Pathogen Genomics Center, National Institute of Infectious Diseases	Tsuyoshi Sekizuka et al
EPI_ISL_691085	hcov/Japan/PG-2959/2020	2020-04-01	Asia/Japan	Pathogen Genomics Center, National Institute of Infectious Diseases	Pathogen Genomics Center, National Institute of Infectious Diseases	Tsuyoshi Sekizuka et al
EPI_ISL_691086	hcov/Japan/PG-2960/2020	2020-04-01	Asia/Japan	Pathogen Genomics Center, National Institute of Infectious Diseases	Pathogen Genomics Center, National Institute of Infectious Diseases	Tsuyoshi Sekizuka et al
EPI_ISL_691087	hcov/Japan/PG-2961/2020	2020-04-01	Asia/Japan	Pathogen Genomics Center, National Institute of Infectious Diseases	Pathogen Genomics Center, National Institute of Infectious Diseases	Tsuyoshi Sekizuka et al
EPI_ISL_691088	hcov/Japan/PG-2962/2020	2020-04-01	Asia/Japan	Pathogen Genomics Center, National Institute of Infectious Diseases	Pathogen Genomics Center, National Institute of Infectious Diseases	Tsuyoshi Sekizuka et al
EPI_ISL_691089	hcov/Japan/PG-2963/2020	2020-04-01	Asia/Japan	Pathogen Genomics Center, National Institute of Infectious Diseases	Pathogen Genomics Center, National Institute of Infectious Diseases	Tsuyoshi Sekizuka et al
EPI_ISL_691090	hcov/Japan/PG-2964/2020	2020-04-01	Asia/Japan	Pathogen Genomics Center, National Institute of Infectious Diseases	Pathogen Genomics Center, National Institute of Infectious Diseases	Tsuyoshi Sekizuka et al
EPI_ISL_691091	hcov/Japan/PG-2965/2020	2020-04-01	Asia/Japan	Pathogen Genomics Center, National Institute of Infectious Diseases	Pathogen Genomics Center, National Institute of Infectious Diseases	Tsuyoshi Sekizuka et al
EPI_ISL_691092	hcov/Japan/PG-2966/2020	2020-04-01	Asia/Japan	Pathogen Genomics Center, National Institute of Infectious Diseases	Pathogen Genomics Center, National Institute of Infectious Diseases	Tsuyoshi Sekizuka et al
EPI_ISL_691093	hcov/Japan/PG-2967/2020	2020-04-01	Asia/Japan	Pathogen Genomics Center, National Institute of Infectious Diseases	Pathogen Genomics Center, National Institute of Infectious Diseases	Tsuyoshi Sekizuka et al
EPI_ISL_691094	hcov/Japan/PG-2968/2020	2020-04-01	Asia/Japan	Pathogen Genomics Center, National Institute of Infectious Diseases	Pathogen Genomics Center, National Institute of Infectious Diseases	Tsuyoshi Sekizuka et al
EPI_ISL_690614	hcov/Japan/PG-2969/2020	2020-04-01	Asia/Japan	Pathogen Genomics Center, National Institute of Infectious Diseases	Pathogen Genomics Center, National Institute of Infectious Diseases	Tsuyoshi Sekizuka et al
EPI_ISL_691095	hcov/Japan/PG-2970/2020	2020-04-01	Asia/Japan	Pathogen Genomics Center, National Institute of Infectious Diseases	Pathogen Genomics Center, National Institute of Infectious Diseases	Tsuyoshi Sekizuka et al
EPI_ISL_691096	hcov/Japan/PG-2971/2020	2020-04-01	Asia/Japan	Pathogen Genomics Center, National Institute of Infectious Diseases	Pathogen Genomics Center, National Institute of Infectious Diseases	Tsuyoshi Sekizuka et al
EPI_ISL_691097	hcov/Japan/PG-2972/2020	2020-04-01	Asia/Japan	Pathogen Genomics Center, National Institute of Infectious Diseases	Pathogen Genomics Center, National Institute of Infectious Diseases	Tsuyoshi Sekizuka et al
EPI_ISL_691098	hcov/Japan/PG-2973/2020	2020-04-01	Asia/Japan	Pathogen Genomics Center, National Institute of Infectious Diseases	Pathogen Genomics Center, National Institute of Infectious Diseases	Tsuyoshi Sekizuka et al
EPI_ISL_691099	hcov/Japan/PG-2974/2020	2020-04-01	Asia/Japan	Pathogen Genomics Center, National Institute of Infectious Diseases	Pathogen Genomics Center, National Institute of Infectious Diseases	Tsuyoshi Sekizuka et al
EPI_ISL_691100	hcov/Japan/PG-2975/2020	2020-04-01	Asia/Japan	Pathogen Genomics Center, National Institute of Infectious Diseases	Pathogen Genomics Center, National Institute of Infectious Diseases	Tsuyoshi Sekizuka et al
EPI_ISL_691101	hcov/Japan/PG-2976/2020	2020-04-01	Asia/Japan	Pathogen Genomics Center, National Institute of Infectious Diseases	Pathogen Genomics Center, National Institute of Infectious Diseases	Tsuyoshi Sekizuka et al
EPI_ISL_691102	hcov/Japan/PG-2977/2020	2020-04-01	Asia/Japan	Pathogen Genomics Center, National Institute of Infectious Diseases	Pathogen Genomics Center, National Institute of Infectious Diseases	Tsuyoshi Sekizuka et al
EPI_ISL_690615	hcov/Japan/PG-2978/2020	2020-04-01	Asia/Japan	Pathogen Genomics Center, National Institute of Infectious Diseases	Pathogen Genomics Center, National Institute of Infectious Diseases	Tsuyoshi Sekizuka et al
EPI_ISL_691103	hcov/Japan/PG-2979/2020	2020-04-01	Asia/Japan	Pathogen Genomics Center, National Institute of Infectious Diseases	Pathogen Genomics Center, National Institute of Infectious Diseases	Tsuyoshi Sekizuka et al
EPI_ISL_691104	hcov/Japan/PG-2980/2020	2020-04-01	Asia/Japan	Pathogen Genomics Center, National Institute of Infectious Diseases	Pathogen Genomics Center, National Institute of Infectious Diseases	Tsuyoshi Sekizuka et al
EPI_ISL_691105	hcov/Japan/PG-2981/2020	2020-05-01	Asia/Japan	Pathogen Genomics Center, National Institute of Infectious Diseases	Pathogen Genomics Center, National Institute of Infectious Diseases	Tsuyoshi Sekizuka et al
EPI_ISL_691106	hcov/Japan/PG-2982/2020	2020-05-01	Asia/Japan	Pathogen Genomics Center, National Institute of Infectious Diseases	Pathogen Genomics Center, National Institute of Infectious Diseases	Tsuyoshi Sekizuka et al
EPI_ISL_691107	hcov/Japan/PG-2983/2020	2020-05-01	Asia/Japan	Pathogen Genomics Center, National Institute of Infectious Diseases	Pathogen Genomics Center, National Institute of Infectious Diseases	Tsuyoshi Sekizuka et al
EPI_ISL_691108	hcov/Japan/PG-2984/2020	2020-05-01	Asia/Japan	Pathogen Genomics Center, National Institute of Infectious Diseases	Pathogen Genomics Center, National Institute of Infectious Diseases	Tsuyoshi Sekizuka et al
EPI_ISL_691109	hcov/Japan/PG-2985/2020	2020-04-01	Asia/Japan	Pathogen Genomics Center, National Institute of Infectious Diseases	Pathogen Genomics Center, National Institute of Infectious Diseases	Tsuyoshi Sekizuka et al
EPI_ISL_691110	hcov/Japan/PG-2986/2020	2020-04-01	Asia/Japan	Pathogen Genomics Center, National Institute of Infectious Diseases	Pathogen Genomics Center, National Institute of Infectious Diseases	Tsuyoshi Sekizuka et al
EPI_ISL_691111	hcov/Japan/PG-2987/2020	2020-04-01	Asia/Japan	Pathogen Genomics Center, National Institute of Infectious Diseases	Pathogen Genomics Center, National Institute of Infectious Diseases	Tsuyoshi Sekizuka et al
EPI_ISL_691112	hcov/Japan/PG-2988/2020	2020-04-01	Asia/Japan	Pathogen Genomics Center, National Institute of Infectious Diseases	Pathogen Genomics Center, National Institute of Infectious Diseases	Tsuyoshi Sekizuka et al
EPI_ISL_691113	hcov/Japan/PG-2989/2020	2020-04-01	Asia/Japan	Pathogen Genomics Center, National Institute of Infectious Diseases	Pathogen Genomics Center, National Institute of Infectious Diseases	Tsuyoshi Sekizuka et al
EPI_ISL_691114	hcov/Japan/PG-2990/2020	2020-04-01	Asia/Japan	Pathogen Genomics Center, National Institute of Infectious Diseases	Pathogen Genomics Center, National Institute of Infectious Diseases	Tsuyoshi Sekizuka et al
EPI_ISL_691115	hcov/Japan/PG-2991/2020	2020-04-01	Asia/Japan	Pathogen Genomics Center, National Institute of Infectious Diseases	Pathogen Genomics Center, National Institute of Infectious Diseases	Tsuyoshi Sekizuka et al
EPI_ISL_691116	hcov/Japan/PG-2992/2020	2020-04-01	Asia/Japan	Pathogen Genomics Center, National Institute of Infectious Diseases	Pathogen Genomics Center, National Institute of Infectious Diseases	Tsuyoshi Sekizuka et al
EPI_ISL_691117	hcov/Japan/PG-2993/2020	2020-04-01	Asia/Japan	Pathogen Genomics Center, National Institute of Infectious Diseases	Pathogen Genomics Center, National Institute of Infectious Diseases	Tsuyoshi Sekizuka et al
EPI_ISL_691118	hcov/Japan/PG-2994/2020	2020-04-01	Asia/Japan	Pathogen Genomics Center, National Institute of Infectious Diseases	Pathogen Genomics Center, National Institute of Infectious Diseases	Tsuyoshi Sekizuka et al
EPI_ISL_691119	hcov/Japan/PG-2995/2020	2020-04-01	Asia/Japan	Pathogen Genomics Center, National Institute of Infectious Diseases	Pathogen Genomics Center, National Institute of Infectious Diseases	Tsuyoshi Sekizuka et al
EPI_ISL_691120	hcov/Japan/PG-2996/2020	2020-04-01	Asia/Japan	Pathogen Genomics Center, National Institute of Infectious Diseases	Pathogen Genomics Center, National Institute of Infectious Diseases	Tsuyoshi Sekizuka et al
EPI_ISL_691121	hcov/Japan/PG-2997/2020	2020-04-01	Asia/Japan	Pathogen Genomics Center, National Institute of Infectious Diseases	Pathogen Genomics Center, National Institute of Infectious Diseases	Tsuyoshi Sekizuka et al
EPI_ISL_691122	hcov/Japan/PG-2998/2020	2020-04-01	Asia/Japan	Pathogen Genomics Center, National Institute of Infectious Diseases	Pathogen Genomics Center, National Institute of Infectious Diseases	Tsuyoshi Sekizuka et al
EPI_ISL_691123	hcov/Japan/PG-2999/2020	2020-04-01	Asia/Japan	Pathogen Genomics Center, National Institute of Infectious Diseases	Pathogen Genomics Center, National Institute of Infectious Diseases	Tsuyoshi Sekizuka et al
EPI_ISL_691124	hcov/Japan/PG-3000/2020	2020-04-01	Asia/Japan	Pathogen Genomics Center, National Institute of Infectious Diseases	Pathogen Genomics Center, National Institute of Infectious Diseases	Tsuyoshi Sekizuka et al
EPI_ISL_691125	hcov/Japan/PG-3001/2020	2020-04-01	Asia/Japan	Pathogen Genomics Center, National Institute of Infectious Diseases	Pathogen Genomics Center, National Institute of Infectious Diseases	Tsuyoshi Sekizuka et al
EPI_ISL_691126	hcov/Japan/PG-3002/2020	2020-04-01	Asia/Japan	Pathogen Genomics Center, National Institute of Infectious Diseases	Pathogen Genomics Center, National Institute of Infectious Diseases	Tsuyoshi Sekizuka et al
EPI_ISL_691127	hcov/Japan/PG-3003/2020	2020-04-01	Asia/Japan	Pathogen Genomics Center, National Institute of Infectious Diseases	Pathogen Genomics Center, National Institute of Infectious Diseases	Tsuyoshi Sekizuka et al
EPI_ISL_691128	hcov/Japan/PG-3004/2020	2020-04-01	Asia/Japan	Pathogen Genomics Center, National Institute of Infectious Diseases	Pathogen Genomics Center, National Institute of Infectious Diseases	Tsuyoshi Sekizuka et al
EPI_ISL_691129	hcov/Japan/PG-3005/2020	2020-04-01	Asia/Japan	Pathogen Genomics Center, National Institute of Infectious Diseases	Pathogen Genomics Center, National Institute of Infectious Diseases	Tsuyoshi Sekizuka et al
EPI_ISL_691130	hcov/Japan/PG-3006/2020	2020-04-01	Asia/Japan	Pathogen Genomics Center, National Institute of Infectious Diseases	Pathogen Genomics Center, National Institute of Infectious Diseases	Tsuyoshi Sekizuka et al
EPI_ISL_691131	hcov/Japan/PG-3007/2020	2020-04-01	Asia/Japan	Pathogen Genomics Center, National Institute of Infectious Diseases	Pathogen Genomics Center, National Institute of Infectious Diseases	Tsuyoshi Sekizuka et al
EPI_ISL_691132	hcov/Japan/PG-3008/2020	2020-04-01	Asia/Japan	Pathogen Genomics Center, National Institute of Infectious Diseases	Pathogen Genomics Center, National Institute of Infectious Diseases	Tsuyoshi Sekizuka et al
EPI_ISL_691133	hcov/Japan/PG-3009/2020	2020-04-01	Asia/Japan	Pathogen Genomics Center, National Institute of Infectious Diseases	Pathogen Genomics Center, National Institute of Infectious Diseases	Tsuyoshi Sekizuka et al
EPI_ISL_691134	hcov/Japan/PG-3010/2020	2020-04-01	Asia/Japan	Pathogen Genomics Center, National Institute of Infectious Diseases	Pathogen Genomics Center, National Institute of Infectious Diseases	Tsuyoshi Sekizuka et al
EPI_ISL_691135	hcov/Japan/PG-3011/2020	2020-04-01	Asia/Japan	Pathogen Genomics Center, National Institute of Infectious Diseases	Pathogen Genomics Center, National Institute of Infectious Diseases	Tsuyoshi Sekizuka et al
EPI_ISL_691136	hcov/Japan/PG-3012/2020	2020-04-01	Asia/Japan	Pathogen Genomics Center, National Institute of Infectious Diseases	Pathogen Genomics Center, National Institute of Infectious Diseases	Tsuyoshi Sekizuka et al
EPI_ISL_691137	hcov/Japan/PG-3013/2020	2020-04-01	Asia/Japan	Pathogen Genomics Center, National Institute of Infectious Diseases	Pathogen Genomics Center, National Institute of Infectious Diseases	Tsuyoshi Sekizuka et al
EPI_ISL_691138	hcov/Japan/PG-3014/2020	2020-04-01	Asia/Japan	Pathogen Genomics Center, National Institute of Infectious Diseases	Pathogen Genomics Center, National Institute of Infectious Diseases	Tsuyoshi Sekizuka et al
EPI_ISL_691139	hcov/Japan/PG-3015/2020	2020-04-01	Asia/Japan	Pathogen Genomics Center, National Institute of Infectious Diseases	Pathogen Genomics Center, National Institute of Infectious Diseases	Tsuyoshi Sekizuka et al
EPI_ISL_691140	hcov/Japan/PG-3016/2020	2020-04-01	Asia/Japan	Pathogen Genomics Center, National Institute of Infectious Diseases	Pathogen Genomics Center, National Institute of Infectious Diseases	Tsuyoshi Sekizuka et al
EPI_ISL_691141	hcov/Japan/PG-3017/2020	2020-04-01	Asia/Japan	Pathogen Genomics Center, National Institute of Infectious Diseases	Pathogen Genomics Center, National Institute of Infectious Diseases	Tsuyoshi Sekizuka et al
EPI_ISL_691142	hcov/Japan/PG-3018/2020	2020-04-01	Asia/Japan	Pathogen Genomics Center, National Institute of Infectious Diseases	Pathogen Genomics Center, National Institute of Infectious Diseases	Tsuyoshi Sekizuka et al
EPI_ISL_691143	hcov/Japan/PG-3019/2020	2020-04-01	Asia/Japan	Pathogen Genomics Center, National Institute of Infectious Diseases	Pathogen Genomics Center, National Institute of Infectious Diseases	Tsuyoshi Sekizuka et al
EPI_ISL_691144	hcov/Japan/PG-3020/2020	2020-04-01	Asia/Japan	Pathogen Genomics Center, National Institute of Infectious Diseases	Pathogen Genomics Center, National Institute of Infectious Diseases	Tsuyoshi Sekizuka et al
EPI_ISL_691145	hcov/Japan/PG-3021/2020	2020-04-01	Asia/Japan	Pathogen Genomics Center, National Institute of Infectious Diseases	Pathogen Genomics Center, National Institute of Infectious Diseases	Tsuyoshi Sekizuka et al
EPI_ISL_691146	hcov/Japan/PG-3022/2020	2020-04-01	Asia/Japan	Pathogen Genomics Center, National Institute of Infectious Diseases	Pathogen Genomics Center, National Institute of Infectious Diseases	Tsuyoshi Sekizuka et al
EPI_ISL_691147	hcov/Japan/PG-3023/2020	2020-04-01	Asia/Japan	Pathogen Genomics Center, National Institute of Infectious Diseases	Pathogen Genomics Center, National Institute of Infectious Diseases	Tsuyoshi Sekizuka et al
EPI_ISL_691148	hcov/Japan/PG-3024/2020	2020-04-01	Asia/Japan	Pathogen Genomics Center, National Institute of Infectious Diseases	Pathogen Genomics Center, National Institute of Infectious Diseases	Tsuyoshi Sekizuka et al
EPI_ISL_690629	hcov/Japan/PG-3025/2020	2020-04-01	Asia/Japan	Pathogen Genomics Center, National Institute of Infectious Diseases	Pathogen Genomics Center, National Institute of Infectious Diseases	Tsuyoshi Sekizuka et al
EPI_ISL_691149	hcov/Japan/PG-3026/2020	2020-04-01	Asia/Japan	Pathogen Genomics Center, National Institute of Infectious Diseases	Pathogen Genomics Center, National Institute of Infectious Diseases	Tsuyoshi Sekizuka et al
EPI_ISL_691150	hcov/Japan/PG-3027/2020	2020-04-01	Asia/Japan	Pathogen Genomics Center, National Institute of Infectious Diseases	Pathogen Genomics Center, National Institute of Infectious Diseases	Tsuyoshi Sekizuka et al
EPI_ISL_691151	hcov/Japan/PG-3028/2020	2020-04-01	Asia/Japan	Pathogen Genomics Center, National Institute of Infectious Diseases	Pathogen Genomics Center, National Institute of Infectious Diseases	Tsuyoshi Sekizuka et al
EPI_ISL_691152	hcov/Japan/PG-3029/2020	2020-04-01	Asia/Japan	Pathogen Genomics Center, National Institute of Infectious Diseases	Pathogen Genomics Center, National Institute of Infectious Diseases	Tsuyoshi Sekizuka et al
EPI_ISL_691153	hcov/Japan/PG-3030/2020	2020-04-01	Asia/Japan	Pathogen Genomics Center, National Institute of Infectious Diseases	Pathogen Genomics Center, National Institute of Infectious Diseases	Tsuyoshi Sekizuka et al
EPI_ISL_691154	hcov/Japan/PG-3031/2020	2020-04-01	Asia/Japan	Pathogen Genomics Center, National Institute of Infectious Diseases	Pathogen Genomics Center, National Institute of Infectious Diseases	Tsuyoshi Sekizuka et al
EPI_ISL_691155	hcov/Japan/PG-3032/2020	2020-04-01	Asia/Japan	Pathogen Genomics Center, National Institute of Infectious Diseases	Pathogen Genomics Center, National Institute of Infectious Diseases	Tsuyoshi Sekizuka et al
EPI_ISL_691156	hcov/Japan/PG-3033/2020	2020-04-01	Asia/Japan	Pathogen Genomics Center, National Institute of Infectious Diseases	Pathogen Genomics Center, National Institute of Infectious Diseases	Tsuyoshi Sekizuka et al
EPI_ISL_691157	hcov/Japan/PG-3034/2020	2020-04-01	Asia/Japan	Pathogen Genomics Center, National Institute of Infectious Diseases	Pathogen Genomics Center, National Institute of Infectious Diseases	Tsuyoshi Sekizuka et al
EPI_ISL_691158	hcov/Japan/PG-3035/2020	2020-04-01	Asia/Japan	Pathogen Genomics Center, National Institute of Infectious Diseases	Pathogen Genomics Center, National Institute of Infectious Diseases	Tsuyoshi Sekizuka et al
EPI_ISL_691159	hcov/Japan/PG-3036/2020	2020-04-01	Asia/Japan	Pathogen Genomics Center, National Institute of Infectious Diseases	Pathogen Genomics Center, National Institute of Infectious Diseases	Tsuyoshi Sekizuka et al
EPI_ISL_691160	hcov/Japan/PG-3037/2020	2020-04-01	Asia/Japan	Pathogen Genomics Center, National Institute of Infectious Diseases	Pathogen Genomics Center, National Institute of Infectious Diseases	Tsuyoshi Sekizuka et al
EPI_ISL_691161	hcov/Japan/PG-3038/2020	2020-04-01	Asia/Japan	Pathogen Genomics Center, National Institute of Infectious Diseases	Pathogen Genomics Center, National Institute of Infectious Diseases	Tsuyoshi Sekizuka et al
EPI_ISL_691162	hcov/Japan/PG-3039/2020	2020-04-01	Asia/Japan	Pathogen Genomics Center, National Institute of Infectious Diseases	Pathogen Genomics Center, National Institute of Infectious Diseases	Tsuyoshi Sekizuka et al
EPI_ISL_691163	hcov/Japan/PG-3040/2020	2020-04-01	Asia/Japan	Pathogen Genomics Center, National Institute of Infectious Diseases	Pathogen Genomics Center, National Institute of Infectious Diseases	Tsuyoshi Sekizuka et al
EPI_ISL_691164	hcov/Japan/PG-3041/2020	2020-04-01	Asia/Japan	Pathogen Genomics Center, National Institute of Infectious Diseases	Pathogen Genomics Center, National Institute of Infectious Diseases	Tsuyoshi Sekizuka et al
EPI_ISL_691165	hcov/Japan/PG-3042/2020	2020-04-01	Asia/Japan	Pathogen Genomics Center, National Institute of Infectious Diseases	Pathogen Genomics Center, National Institute of Infectious Diseases	Tsuyoshi Sekizuka et al
EPI_ISL_691166	hcov/Japan/PG-3043/2020	2020-04-01	Asia/Japan	Pathogen Genomics Center, National Institute of Infectious Diseases	Pathogen Genomics Center, National Institute of Infectious Diseases	Tsuyoshi Sekizuka et al
EPI_ISL_691167	hcov/Japan/PG-3044/2020	2020-04-01	Asia/Japan	Pathogen Genomics Center, National Institute of Infectious Diseases	Pathogen Genomics Center, National Institute of Infectious Diseases	Tsuyoshi Sekizuka et al
EPI_ISL_691168	hcov/Japan/PG-3045/2020	2020-04-01	Asia/Japan	Pathogen Genomics Center, National Institute of Infectious Diseases	Pathogen Genomics Center, National Institute of Infectious Diseases	Tsuyoshi Sekizuka et al
EPI_ISL_691169	hcov/Japan/PG-3046/2020	2020-04-01	Asia/Japan	Pathogen Genomics Center, National Institute of Infectious Diseases	Pathogen Genomics Center, National Institute of Infectious Diseases	Tsuyoshi Sekizuka et al
EPI_ISL_691170	hcov/Japan/PG-3047/2020	2020-04-01	Asia/Japan	Pathogen Genomics Center, National Institute of Infectious Diseases	Pathogen Genomics Center, National Institute of Infectious Diseases	Tsuyoshi Sekizuka et al
EPI_ISL_691171	hcov/Japan/PG-3048/2020	2020-04-01	Asia/Japan	Pathogen Genomics Center, National Institute of Infectious Diseases	Pathogen Genomics Center, National Institute of Infectious Diseases	Tsuyoshi Sekizuka et al
EPI_ISL_691172	hcov/Japan/PG-3049/2020	2020-04-01	Asia/Japan	Pathogen Genomics Center, National Institute of Infectious Diseases	Pathogen Genomics Center, National Institute of Infectious Diseases	Tsuyoshi Sekizuka et al
EPI_ISL_691173	hcov/Japan/PG-3050/2020	2020-04-01	Asia/Japan	Pathogen Genomics Center, National Institute of Infectious Diseases	Pathogen Genomics Center, National Institute of Infectious Diseases	Tsuyoshi Sekizuka et al
EPI_ISL_691174	hcov/Japan/PG-3051/2020	2020-04-01	Asia/Japan	Pathogen Genomics Center, National Institute of Infectious Diseases	Pathogen Genomics Center, National Institute of Infectious Diseases	Tsuyoshi Sekizuka et al
EPI_ISL_691175	hcov/Japan/PG-3052/2020	2020-04-01	Asia/Japan	Pathogen Genomics Center, National Institute of Infectious Diseases	Pathogen Genomics Center, National Institute of Infectious Diseases	Tsuyoshi Sekizuka et al
EPI_ISL_691176	hcov/Japan/PG-3053/2020	2020-04-01	Asia/Japan	Pathogen Genomics Center, National Institute of Infectious Diseases	Pathogen Genomics Center, National Institute of Infectious Diseases	Tsuyoshi Sekizuka et al
EPI_ISL_691177	hcov/Japan/PG-3054/2020	2020-04-01	Asia/Japan	Pathogen Genomics Center, National Institute of Infectious Diseases	Pathogen Genomics Center, National Institute of Infectious Diseases	Tsuyoshi Sekizuka et al
EPI_ISL_691178	hcov/Japan/PG-3055/2020	2020-04-01	Asia/Japan	Pathogen Genomics Center, National Institute of Infectious Diseases	Pathogen Genomics Center, National Institute of Infectious Diseases	Tsuyoshi Sekizuka et al
EPI_ISL_691179	hcov/Japan/PG-3056/2020	2020-04-01	Asia/Japan	Pathogen Genomics Center, National Institute of Infectious Diseases	Pathogen Genomics Center, National Institute of Infectious Diseases	Tsuyoshi Sekizuka et al
EPI_ISL_691180	hcov/Japan/PG-3057/2020	2020-04-01	Asia/Japan	Pathogen Genomics Center, National Institute of Infectious Diseases	Pathogen Genomics Center, National Institute of Infectious Diseases	Tsuyoshi Sekizuka et al
EPI_ISL_691181	hcov/Japan/PG-3058/2020	2020-04-01	Asia/Japan	Pathogen Genomics Center, National Institute of Infectious Diseases	Pathogen Genomics Center, National Institute of Infectious Diseases	Tsuyoshi Sekizuka et al
EPI_ISL_691182	hcov/Japan/PG-3059/2020	2020-04-01	Asia/Japan	Pathogen Genomics Center, National Institute of Infectious Diseases	Pathogen Genomics Center, National Institute of Infectious Diseases	Tsuyoshi Sekizuka et al
EPI_ISL_691183	hcov/Japan/PG-3060/2020	2020-04-01	Asia/Japan	Pathogen Genomics Center, National Institute of Infectious Diseases	Pathogen Genomics Center, National Institute of Infectious Diseases	Tsuyoshi Sekizuka et al
EPI_ISL_691184	hcov/Japan/PG-3061/2020	2020-04-01	Asia/Japan	Pathogen Genomics Center, National Institute of Infectious Diseases	Pathogen Genomics Center, National Institute of Infectious Diseases	Tsuyoshi Sekizuka et al
EPI_ISL_691185	hcov/Japan/PG-3062/2020	2020-04-01	Asia/Japan	Pathogen Genomics Center, National Institute of Infectious Diseases	Pathogen Genomics Center, National Institute of Infectious Diseases	Tsuyoshi Sekizuka et al
EPI_ISL_691186	hcov/Japan/PG-3063/2020	2020-04-01	Asia/Japan	Pathogen Genomics Center, National Institute of Infectious Diseases	Pathogen Genomics Center, National Institute of Infectious Diseases	Tsuyoshi Sekizuka et al
EPI_ISL_691187	hcov/Japan/PG-3064/2020	2020-04-01	Asia/Japan	Pathogen Genomics Center, National Institute of Infectious Diseases	Pathogen Genomics Center, National Institute of Infectious Diseases	Tsuyoshi Sekizuka et al
EPI_ISL_691188	hcov/Japan/PG-3065/2020	2020-04-01	Asia/Japan	Pathogen Genomics Center, National Institute of Infectious Diseases	Pathogen Genomics Center, National Institute of Infectious Diseases	Tsuyoshi Sekizuka et al
EPI_ISL_691189	hcov/Japan/PG-3066/2020	2020-04-01	Asia/Japan	Pathogen Genomics Center, National Institute of Infectious Diseases	Pathogen Genomics Center, National Institute of Infectious Diseases	Tsuyoshi Sekizuka et al
EPI_ISL_691190	hcov/Japan/PG-3067/2020	2020-04-01	Asia/Japan	Pathogen Genomics Center, National Institute of Infectious Diseases	Pathogen Genomics Center, National Institute of Infectious Diseases	Tsuyoshi Sekizuka et al
EPI_ISL_691191	hcov/Japan/PG-3068/2020	2020-04-01	Asia/Japan	Pathogen Genomics Center, National Institute of Infectious Diseases	Pathogen Genomics Center, National Institute of Infectious Diseases	Tsuyoshi Sekizuka et al
EPI_ISL_691192	hcov/Japan/PG-3069/2020	2020-04-01	Asia/Japan	Pathogen Genomics Center, National Institute of Infectious Diseases	Pathogen Genomics Center, National Institute of Infectious Diseases	Tsuyoshi Sekizuka et al
EPI_ISL_691193	hcov/Japan/PG-3070/2020	2020-04-01	Asia/Japan	Pathogen Genomics Center, National Institute of Infectious Diseases	Pathogen Genomics Center, National Institute of Infectious Diseases	Tsuyoshi Sekizuka et al
EPI_ISL_691194	hcov/Japan/PG-3071/2020	2020-04-01	Asia/Japan	Pathogen Genomics Center, National Institute of Infectious Diseases	Pathogen Genomics Center, National Institute of Infectious Diseases	Tsuyoshi Sekizuka et al
EPI_ISL_691195	hcov/Japan/PG-3072/2020	2020-04-01	Asia/Japan	Pathogen Genomics Center, National Institute of Infectious Diseases	Pathogen Genomics Center, National Institute of Infectious Diseases	Tsuyoshi Sekizuka et al
EPI_ISL_691196	hcov/Japan/PG-3073/2020	2020-04-01	Asia/Japan	Pathogen Genomics Center, National Institute of Infectious Diseases	Pathogen Genomics Center, National Institute of Infectious Diseases	Tsuyoshi Sekizuka et al
EPI_ISL_691197	hcov/Japan/PG-3074/2020	2020-04-01	Asia/Japan	Pathogen Genomics Center, National Institute of Infectious Diseases	Pathogen Genomics Center, National Institute of Infectious Diseases	Tsuyoshi Sekizuka et al
EPI_ISL_691198	hcov/Japan/PG-3075/2020	2020-04-01	Asia/Japan	Pathogen Genomics Center, National Institute of Infectious Diseases	Pathogen Genomics Center, National Institute of Infectious Diseases	Tsuyoshi Sekizuka et al
EPI_ISL_691199	hcov/Japan/PG-3076/2020	2020-04-01	Asia/Japan	Pathogen Genomics Center, National Institute of Infectious Diseases	Pathogen Genomics Center, National Institute of Infectious Diseases	Tsuyoshi Sekizuka et al
EPI_ISL_691200	hcov/Japan/PG-3077/2020	2020-04-01	Asia/Japan	Pathogen Genomics Center, National Institute of Infectious Diseases	Pathogen Genomics Center, National Institute of Infectious Diseases	Tsuyoshi Sekizuka et al
EPI_ISL_691201	hcov/Japan/PG-3078/2020	2020-04-01	Asia/Japan	Pathogen Genomics Center, National Institute of Infectious Diseases	Pathogen Genomics Center, National Institute of Infectious Diseases	Tsuyoshi Sekizuka et al
EPI_ISL_691202	hcov/Japan/PG-3079/2020	2020-04-01	Asia/Japan	Pathogen Genomics Center, National Institute of Infectious Diseases	Pathogen Genomics Center, National Institute of Infectious Diseases	Tsuyoshi Sekizuka et al
EPI_ISL_691203	hcov/Japan/PG-3080/2020	2020-04-01	Asia/Japan	Pathogen Genomics Center, National Institute of Infectious Diseases	Pathogen Genomics Center, National Institute of Infectious Diseases	Tsuyoshi Sekizuka et al
EPI_ISL_691204	hcov/Japan/PG-3081/2020	2020-04-01	Asia/Japan	Pathogen Genomics Center, National Institute of Infectious Diseases	Pathogen Genomics Center, National Institute of Infectious Diseases	Tsuyoshi Sekizuka et al
EPI_ISL_691205	hcov/Japan/PG-3082/2020	2020-04-01	Asia/Japan	Pathogen Genomics Center, National Institute of Infectious Diseases	Pathogen Genomics Center, National Institute of Infectious Diseases	Tsuyoshi Sekizuka et al
EPI_ISL_691206	hcov/Japan/PG-3083/2020	2020-04-01	Asia/Japan	Pathogen Genomics Center, National Institute of Infectious Diseases	Pathogen Genomics Center, National Institute of Infectious Diseases	Tsuyoshi Sekizuka et al
EPI_ISL_691207	hcov/Japan/PG-3084/2020	2020-04-01	Asia/Japan	Pathogen Genomics Center, National Institute of Infectious Diseases	Pathogen Genomics Center, National Institute of Infectious Diseases	Tsuyoshi Sekizuka et al
EPI_ISL_691208	hcov/Japan/PG-3085/2020	2020-04-01	Asia/Japan	Pathogen Genomics Center, National Institute of Infectious Diseases	Pathogen Genomics Center, National Institute of Infectious Diseases	Tsuyoshi Sekizuka et al
EPI_ISL_691209	hcov/Japan/PG-3086/2020	2020-04-01	Asia/Japan	Pathogen Genomics Center, National Institute of Infectious Diseases	Pathogen Genomics Center, National Institute of Infectious Diseases	Tsuyoshi Sekizuka et al
EPI_ISL_690617	hcov/Japan/PG-3087/2020	2020-04-01	Asia/Japan	Pathogen Genomics Center, National Institute of Infectious Diseases	Pathogen Genomics Center, National Institute of Infectious Diseases	Tsuyoshi Sekizuka et al
EPI_ISL_691210	hcov/Japan/PG-3088/2020	2020-04-01	Asia/Japan	Pathogen Genomics Center, National Institute of Infectious Diseases	Pathogen Genomics Center, National Institute of Infectious Diseases	Tsuyoshi Sekizuka et al
EPI_ISL_691211	hcov/Japan/PG-3089/2020	2020-04-01	Asia/Japan	Pathogen Genomics Center, National Institute of Infectious Diseases	Pathogen Genomics Center, National Institute of Infectious Diseases	Tsuyoshi Sekizuka et al
EPI_ISL_691212	hcov/Japan/PG-3090/2020	2020-04-01	Asia/Japan	Pathogen Genomics Center, National Institute of Infectious Diseases	Pathogen Genomics Center, National Institute of Infectious Diseases	Tsuyoshi Sekizuka et al
EPI_ISL_691213	hcov/Japan/PG-3091/2020	2020-04-01	Asia/Japan	Pathogen Genomics Center, National Institute of Infectious Diseases	Pathogen Genomics Center, National Institute of Infectious Diseases	Tsuyoshi Sekizuka et al
EPI_ISL_691214	hcov/Japan/PG-3092/2020	2020-04-01	Asia/Japan	Pathogen Genomics Center, National Institute of Infectious Diseases	Pathogen Genomics Center, National Institute of Infectious Diseases	Tsuyoshi Sekizuka et al
EPI_ISL_691215	hcov/Japan/PG-3093/2020	2020-04-01	Asia/Japan	Pathogen Genomics Center, National Institute of Infectious Diseases	Pathogen Genomics Center, National Institute of Infectious Diseases	Tsuyoshi Sekizuka et al
EPI_ISL_691216	hcov/Japan/PG-3094/2020	2020-04-01	Asia/Japan	Pathogen Genomics Center, National Institute of Infectious Diseases	Pathogen Genomics Center, National Institute of Infectious Diseases	Tsuyoshi Sekizuka et al
EPI_ISL_691217	hcov/Japan/PG-3095/2020	2020-04-01	Asia/Japan	Pathogen Genomics Center, National Institute of Infectious Diseases	Pathogen Genomics Center, National Institute of Infectious Diseases	Tsuyoshi Sekizuka et al
EPI_ISL_691218	hcov/Japan/PG-3096/2020	2020-04-01	Asia/Japan	Pathogen Genomics Center, National Institute of Infectious Diseases	Pathogen Genomics Center, National Institute of Infectious Diseases	Tsuyoshi Sekizuka et al
EPI_ISL_691219	hcov/Japan/PG-3097/2020	2020-04-01	Asia/Japan	Pathogen Genomics Center, National Institute of Infectious Diseases	Pathogen Genomics Center, National Institute of Infectious Diseases	Tsuyoshi Sekizuka et al
EPI_ISL_691220	hcov/Japan/PG-3098/2020	2020-04-01	Asia/Japan	Pathogen Genomics Center, National Institute of Infectious Diseases	Pathogen Genomics Center, National Institute of Infectious Diseases	Tsuyoshi Sekizuka et al
EPI_ISL_691221	hcov/Japan/PG-3099/2020	2020-04-01	Asia/Japan	Pathogen Genomics Center, National Institute of Infectious Diseases	Pathogen Genomics Center, National Institute of Infectious Diseases	Tsuyoshi Sekizuka et al
EPI_ISL_691222	hcov/Japan/PG-3100/2020	2020-04-01	Asia/Japan	Pathogen Genomics Center, National Institute of Infectious Diseases	Pathogen Genomics Center, National Institute of Infectious Diseases	Tsuyoshi Sekizuka et al
EPI_ISL_691223	hcov/Japan/PG-3101/2020	2020-04-01	Asia/Japan	Pathogen Genomics Center, National Institute of Infectious Diseases	Pathogen Genomics Center, National Institute of Infectious Diseases	Tsuyoshi Sekizuka et al
EPI_ISL_691224	hcov/Japan/PG-3102/2020	2020-04-01	Asia/Japan	Pathogen Genomics Center, National Institute of Infectious Diseases	Pathogen Genomics Center, National Institute of Infectious Diseases	Tsuyoshi Sekizuka et al
EPI_ISL_691225	hcov/Japan/PG-3103/2020	2020-04-01	Asia/Japan	Pathogen Genomics Center, National Institute of Infectious Diseases	Pathogen Genomics Center, National Institute of Infectious Diseases	Tsuyoshi Sekizuka et al
EPI_ISL_691226	hcov/Japan/PG-3104/2020	2020-05-01	Asia/Japan	Pathogen Genomics Center, National Institute of Infectious Diseases	Pathogen Genomics Center, National Institute of Infectious Diseases	Tsuyoshi Sekizuka et al
EPI_ISL_691227	hcov/Japan/PG-3105/2020	2020-05-01	Asia/Japan	Pathogen Genomics Center, National Institute of Infectious Diseases	Pathogen Genomics Center, National Institute of Infectious Diseases	Tsuyoshi Sekizuka et al
EPI_ISL_691228	hcov/Japan/PG-3106/2020	2020-04-01	Asia/Japan	Pathogen Genomics Center, National Institute of Infectious Diseases	Pathogen Genomics Center, National Institute of Infectious Diseases	Tsuyoshi Sekizuka et al
EPI_ISL_691229	hcov/Japan/PG-3107/2020	2020-04-01	Asia/Japan	Pathogen Genomics Center, National Institute of Infectious Diseases	Pathogen Genomics Center, National Institute of Infectious Diseases	Tsuyoshi Sekizuka et al
EPI_ISL_691230	hcov/Japan/PG-3108/2020	2020-04-01	Asia/Japan	Pathogen Genomics Center, National Institute of Infectious Diseases	Pathogen Genomics Center, National Institute of Infectious Diseases	Tsuyoshi Sekizuka et al
EPI_ISL_691231	hcov/Japan/PG-3109/2020	2020-04-01	Asia/Japan	Pathogen Genomics Center, National Institute of Infectious Diseases	Pathogen Genomics Center, National Institute of Infectious Diseases	Tsuyoshi Sekizuka et al
EPI_ISL_691232	hcov/Japan/PG-3110/2020	2020-05-01	Asia/Japan	Pathogen Genomics Center, National Institute of Infectious Diseases	Pathogen Genomics Center, National Institute of Infectious Diseases	Tsuyoshi Sekizuka et al
EPI_ISL_691233	hcov/Japan/PG-3111/2020	2020-05-01	Asia/Japan	Pathogen Genomics Center, National Institute of Infectious Diseases	Pathogen Genomics Center, National Institute of Infectious Diseases	Tsuyoshi Sekizuka et al
EPI_ISL_691234	hcov/Japan/PG-3112/2020	2020-05-01	Asia/Japan	Pathogen Genomics Center, National Institute of Infectious Diseases	Pathogen Genomics Center, National Institute of Infectious Diseases	Tsuyoshi Sekizuka et al
EPI_ISL_691235	hcov/Japan/PG-3113/2020	2020-05-01	Asia/Japan	Pathogen Genomics Center, National Institute of Infectious Diseases	Pathogen Genomics Center, National Institute of Infectious Diseases	Tsuyoshi Sekizuka et al
EPI_ISL_691236	hcov/Japan/PG-3114/2020	2020-05-01	Asia/Japan	Pathogen Genomics Center, National Institute of Infectious Diseases	Pathogen Genomics Center, National Institute of Infectious Diseases	Tsuyoshi Sekizuka et al
EPI_ISL_691237	hcov/Japan/PG-3115/2020	2020-05-01	Asia/Japan	Pathogen Genomics Center, National Institute of Infectious Diseases	Pathogen Genomics Center, National Institute of Infectious Diseases	Tsuyoshi Sekizuka et al
EPI_ISL_691238	hcov/Japan/PG-3116/2020	2020-05-01	Asia/Japan	Pathogen Genomics Center, National Institute of Infectious Diseases	Pathogen Genomics Center, National Institute of Infectious Diseases	Tsuyoshi Sekizuka et al
EPI_ISL_691239	hcov/Japan/PG-3117/2020	2020-05-01	Asia/Japan	Pathogen Genomics Center, National Institute of Infectious Diseases	Pathogen Genomics Center, National Institute of Infectious Diseases	Tsuyoshi Sekizuka et al
EPI_ISL_691240	hcov/Japan/PG-3118/2020	2020-05-01	Asia/Japan	Pathogen Genomics Center, National Institute of Infectious Diseases	Pathogen Genomics Center, National Institute of Infectious Diseases	Tsuyoshi Sekizuka et al
EPI_ISL_691241	hcov/Japan/PG-3119/2020	2020-05-01	Asia/Japan	Pathogen Genomics Center, National Institute of Infectious Diseases	Pathogen Genomics Center, National Institute of Infectious Diseases	Tsuyoshi Sekizuka et al
EPI_ISL_691242	hcov/Japan/PG-3120/2020	2020-03-01	Asia/Japan	Pathogen Genomics Center, National Institute of Infectious Diseases	Pathogen Genomics Center, National Institute of Infectious Diseases	Tsuyoshi Sekizuka et al
EPI_ISL_691243	hcov/Japan/PG-3121/2020	2020-04-01	Asia/Japan	Pathogen Genomics Center, National Institute of Infectious Diseases	Pathogen Genomics Center, National Institute of Infectious Diseases	Tsuyoshi Sekizuka et al
EPI_ISL_691244	hcov/Japan/PG-3122/2020	2020-04-01	Asia/Japan	Pathogen Genomics Center, National Institute of Infectious Diseases	Pathogen Genomics Center, National Institute of Infectious Diseases	Tsuyoshi Sekizuka et al
EPI_ISL_691245	hcov/Japan/PG-3123/2020	2020-04-01	Asia/Japan	Pathogen Genomics Center, National Institute of Infectious Diseases	Pathogen Genomics Center, National Institute of Infectious Diseases	Tsuyoshi Sekizuka et al
EPI_ISL_691246	hcov/Japan/PG-3124/2020	2020-04-01	Asia/Japan	Pathogen Genomics Center, National Institute of Infectious Diseases	Pathogen Genomics Center, National Institute of Infectious Diseases	Tsuyoshi Sekizuka et al
EPI_ISL_691247	hcov/Japan/PG-3125/2020	2020-04-01	Asia/Japan	Pathogen Genomics Center, National Institute of Infectious Diseases	Pathogen Genomics Center, National Institute of Infectious Diseases	Tsuyoshi Sekizuka et al
EPI_ISL_691248	hcov/Japan/PG-3126/2020	2020-05-01	Asia/Japan	Pathogen Genomics Center, National Institute of Infectious Diseases	Pathogen Genomics Center, National Institute of Infectious Diseases	Tsuyoshi Sekizuka et al
EPI_ISL_691249	hcov/Japan/PG-3127/2020	2020-04-01	Asia/Japan	Pathogen Genomics Center, National Institute of Infectious Diseases	Pathogen Genomics Center, National Institute of Infectious Diseases	Tsuyoshi Sekizuka et al
EPI_ISL_691250	hcov/Japan/PG-3128/2020	2020-04-01	Asia/Japan	Pathogen Genomics Center, National Institute of Infectious Diseases	Pathogen Genomics Center, National Institute of Infectious Diseases	Tsuyoshi Sekizuka et al
EPI_ISL_691251	hcov/Japan/PG-3129/2020	2020-04-01	Asia/Japan	Pathogen Genomics Center, National Institute of Infectious Diseases	Pathogen Genomics Center, National Institute of Infectious Diseases	Tsuyoshi Sekizuka et al
EPI_ISL_691252	hcov/Japan/PG-3130/2020	2020-06-01	Asia/Japan	Pathogen Genomics Center, National Institute of Infectious Diseases	Pathogen Genomics Center, National Institute of Infectious Diseases	Tsuyoshi Sekizuka et al
EPI_ISL_691253	hcov/Japan/PG-3131/2020	2020-06-01	Asia/Japan	Pathogen Genomics Center, National Institute of Infectious Diseases	Pathogen Genomics Center, National Institute of Infectious Diseases	Tsuyoshi Sekizuka et al
EPI_ISL_691254	hcov/Japan/PG-3132/2020	2020-06-01	Asia/Japan	Pathogen Genomics Center, National Institute of Infectious Diseases	Pathogen Genomics Center, National Institute of Infectious Diseases	Tsuyoshi Sekizuka et al
EPI_ISL_691255	hcov/Japan/PG-3133/2020	2020-06-01	Asia/Japan	Pathogen Genomics Center, National Institute of Infectious Diseases	Pathogen Genomics Center, National Institute of Infectious Diseases	Tsuyoshi Sekizuka et al
EPI_ISL_691256	hcov/Japan/PG-3134/2020	2020-06-01	Asia/Japan	Pathogen Genomics Center, National Institute of Infectious Diseases	Pathogen Genomics Center, National Institute of Infectious Diseases	Tsuyoshi Sekizuka et al
EPI_ISL_691257	hcov/Japan/PG-3135/2020	2020-04-01	Asia/Japan	Pathogen Genomics Center, National Institute of Infectious Diseases	Pathogen Genomics Center, National Institute of Infectious Diseases	Tsuyoshi Sekizuka et al
EPI_ISL_691258	hcov/Japan/PG-3136/2020	2020-04-01	Asia/Japan	Pathogen Genomics Center, National Institute of Infectious Diseases	Pathogen Genomics Center, National Institute of Infectious Diseases	Tsuyoshi Sekizuka et al
EPI_ISL_691259	hcov/Japan/PG-3137/2020	2020-05-01	Asia/Japan	Pathogen Genomics Center, National Institute of Infectious Diseases	Pathogen Genomics Center, National Institute of Infectious Diseases	Tsuyoshi Sekizuka et al
EPI_ISL_691260	hcov/Japan/PG-3138/2020	2020-06-01	Asia/Japan	Pathogen Genomics Center, National Institute of Infectious Diseases	Pathogen Genomics Center, National Institute of Infectious Diseases	Tsuyoshi Sekizuka et al
EPI_ISL_691261	hcov/Japan/PG-3139/2020	2020-06-01	Asia/Japan	Pathogen Genomics Center, National Institute of Infectious Diseases	Pathogen Genomics Center, National Institute of Infectious Diseases	Tsuyoshi Sekizuka et al
EPI_ISL_691262	hcov/Japan/PG-3140/2020	2020-06-01	Asia/Japan	Pathogen Genomics Center, National Institute of Infectious Diseases	Pathogen Genomics Center, National Institute of Infectious Diseases	Tsuyoshi Sekizuka et al
EPI_ISL_691263	hcov/Japan/PG-3141/2020	2020-06-01	Asia/Japan	Pathogen Genomics Center, National Institute of Infectious Diseases	Pathogen Genomics Center, National Institute of Infectious Diseases	Tsuyoshi Sekizuka et al
EPI_ISL_691264	hcov/Japan/PG-3142/2020	2020-06-01	Asia/Japan	Pathogen Genomics Center, National Institute of Infectious Diseases	Pathogen Genomics Center, National Institute of Infectious Diseases	Tsuyoshi Sekizuka et al
EPI_ISL_691265	hcov/Japan/PG-3143/2020	2020-06-01	Asia/Japan	Pathogen Genomics Center, National Institute of Infectious Diseases	Pathogen Genomics Center, National Institute of Infectious Diseases	Tsuyoshi Sekizuka et al
EPI_ISL_691266	hcov/Japan/PG-3144/2020	2020-06-01	Asia/Japan	Pathogen Genomics Center, National Institute of Infectious Diseases	Pathogen Genomics Center, National Institute of Infectious Diseases	Tsuyoshi Sekizuka et al
EPI_ISL_691267	hcov/Japan/PG-3145/2020	2020-06-01	Asia/Japan	Pathogen Genomics Center, National Institute of Infectious Diseases	Pathogen Genomics Center, National Institute of Infectious Diseases	Tsuyoshi Sekizuka et al
EPI_ISL_690632	hcov/Japan/PG-3146/2020	2020-06-01	Asia/Japan	Pathogen Genomics Center, National Institute of Infectious Diseases	Pathogen Genomics Center, National Institute of Infectious Diseases	Tsuyoshi Sekizuka et al
EPI_ISL_691268	hcov/Japan/PG-3147/2020	2020-06-01	Asia/Japan	Pathogen Genomics Center, National Institute of Infectious Diseases	Pathogen Genomics Center, National Institute of Infectious Diseases	Tsuyoshi Sekizuka et al
EPI_ISL_691269	hcov/Japan/PG-3148/2020	2020-06-01	Asia/Japan	Pathogen Genomics Center, National Institute of Infectious Diseases	Pathogen Genomics Center, National Institute of Infectious Diseases	Tsuyoshi Sekizuka et al
EPI_ISL_690635	hcov/Japan/PG-3149/2020	2020-06-01	Asia/Japan	Pathogen Genomics Center, National Institute of Infectious Diseases	Pathogen Genomics Center, National Institute of Infectious Diseases	Tsuyoshi Sekizuka et al
EPI_ISL_691270	hcov/Japan/PG-3150/2020	2020-06-01	Asia/Japan	Pathogen Genomics Center, National Institute of Infectious Diseases	Pathogen Genomics Center, National Institute of Infectious Diseases	Tsuyoshi Sekizuka et al
EPI_ISL_691271	hcov/Japan/PG-3151/2020	2020-06-01	Asia/Japan	Pathogen Genomics Center, National Institute of Infectious Diseases	Pathogen Genomics Center, National Institute of Infectious Diseases	Tsuyoshi Sekizuka et al
EPI_ISL_691272	hcov/Japan/PG-3152/2020	2020-06-01	Asia/Japan	Pathogen Genomics Center, National Institute of Infectious Diseases	Pathogen Genomics Center, National Institute of Infectious Diseases	Tsuyoshi Sekizuka et al
EPI_ISL_691273	hcov/Japan/PG-3153/2020	2020-05-01	Asia/Japan	Pathogen Genomics Center, National Institute of Infectious Diseases	Pathogen Genomics Center, National Institute of Infectious Diseases	Tsuyoshi Sekizuka et al
EPI_ISL_691274	hcov/Japan/PG-3154/2020	2020-05-01	Asia/Japan	Pathogen Genomics Center, National Institute of Infectious Diseases	Pathogen Genomics Center, National Institute of Infectious Diseases	Tsuyoshi Sekizuka et al
EPI_ISL_691275	hcov/Japan/PG-3155/2020	2020-06-01	Asia/Japan	Pathogen Genomics Center, National Institute of Infectious Diseases	Pathogen Genomics Center, National Institute of Infectious Diseases	Tsuyoshi Sekizuka et al
EPI_ISL_691276	hcov/Japan/PG-3156/2020	2020-06-01	Asia/Japan	Pathogen Genomics Center, National Institute of Infectious Diseases	Pathogen Genomics Center, National Institute of Infectious Diseases	Tsuyoshi Sekizuka et al
EPI_ISL_691277	hcov/Japan/PG-3157/2020	2020-06-01	Asia/Japan	Pathogen Genomics Center, National Institute of Infectious Diseases	Pathogen Genomics Center, National Institute of Infectious Diseases	Tsuyoshi Sekizuka et al
EPI_ISL_691278	hcov/Japan/PG-3158/2020	2020-06-01	Asia/Japan	Pathogen Genomics Center, National Institute of Infectious Diseases	Pathogen Genomics Center, National Institute of Infectious Diseases	Tsuyoshi Sekizuka et al
EPI_ISL_691279	hcov/Japan/PG-3159/2020	2020-06-01	Asia/Japan	Pathogen Genomics Center, National Institute of Infectious Diseases	Pathogen Genomics Center, National Institute of Infectious Diseases	Tsuyoshi Sekizuka et al
EPI_ISL_691280	hcov/Japan/PG-3160/2020	2020-06-01	Asia/Japan	Pathogen Genomics Center, National Institute of Infectious Diseases	Pathogen Genomics Center, National Institute of Infectious Diseases	Tsuyoshi Sekizuka et al
EPI_ISL_691281	hcov/Japan/PG-3161/2020	2020-06-01	Asia/Japan	Pathogen Genomics Center, National Institute of Infectious Diseases	Pathogen Genomics Center, National Institute of Infectious Diseases	Tsuyoshi Sekizuka et al
EPI_ISL_691282	hcov/Japan/PG-3162/2020	2020-06-01	Asia/Japan	Pathogen Genomics Center, National Institute of Infectious Diseases	Pathogen Genomics Center, National Institute of Infectious Diseases	Tsuyoshi Sekizuka et al
EPI_ISL_691283	hcov/Japan/PG-3163/2020	2020-06-01	Asia/Japan	Pathogen Genomics Center, National Institute of Infectious Diseases	Pathogen Genomics Center, National Institute of Infectious Diseases	Tsuyoshi Sekizuka et al
EPI_ISL_691284	hcov/Japan/PG-3164/2020	2020-06-01	Asia/Japan	Chiba Prefectural Institute of Public Health	Pathogen Genomics Center, National Institute of Infectious Diseases	Tsuyoshi Sekizuka et al
EPI_ISL_691285	hcov/Japan/PG-3165/2020	2020-06-01	Asia/Japan	Chiba Prefectural Institute of Public Health	Pathogen Genomics Center, National Institute of Infectious Diseases	Tsuyoshi Sekizuka et al
EPI_ISL_691286	hcov/Japan/PG-3166/2020	2020-06-01	Asia/Japan	Chiba Prefectural Institute of Public Health	Pathogen Genomics Center, National Institute of Infectious Diseases	Tsuyoshi Sekizuka et al
EPI_ISL_691287	hcov/Japan/PG-3167/2020	2020-06-01	Asia/Japan	Chiba Prefectural Institute of Public Health	Pathogen Genomics Center, National Institute of Infectious Diseases	Tsuyoshi Sekizuka et al
EPI_ISL_691288	hcov/Japan/PG-3168/2020	2020-06-01	Asia/Japan	Chiba Prefectural Institute of Public Health	Pathogen Genomics Center, National Institute of Infectious Diseases	Tsuyoshi Sekizuka et al
EPI_ISL_691289	hcov/Japan/PG-3169/2020	2020-03-01	Asia/Japan	Pathogen Genomics Center, National Institute of Infectious Diseases	Pathogen Genomics Center, National Institute of Infectious Diseases	Tsuyoshi Sekizuka et al
EPI_ISL_691290	hcov/Japan/PG-3170/2020	2020-03-01	Asia/Japan	Pathogen Genomics Center, National Institute of Infectious Diseases	Pathogen Genomics Center, National Institute of Infectious Diseases	Tsuyoshi Sekizuka et al
EPI_ISL_691291	hcov/Japan/PG-3171/2020	2020-03-01	Asia/Japan	Pathogen Genomics Center, National Institute of Infectious Diseases	Pathogen Genomics Center, National Institute of Infectious Diseases	Tsuyoshi Sekizuka et al
EPI_ISL_691292	hcov/Japan/PG-3172/2020	2020-03-01	Asia/Japan	Pathogen Genomics Center, National Institute of Infectious Diseases	Pathogen Genomics Center, National Institute of Infectious Diseases	Tsuyoshi Sekizuka et al
EPI_ISL_691293	hcov/Japan/PG-3173/2020	2020-03-01	Asia/Japan	Pathogen Genomics Center, National Institute of Infectious Diseases	Pathogen Genomics Center, National Institute of Infectious Diseases	Tsuyoshi Sekizuka et al
EPI_ISL_691294	hcov/Japan/PG-3174/2020	2020-03-01	Asia/Japan	Pathogen Genomics Center, National Institute of Infectious Diseases	Pathogen Genomics Center, National Institute of Infectious Diseases	Tsuyoshi Sekizuka et al
EPI_ISL_691295	hcov/Japan/PG-3175/2020	2020-03-01	Asia/Japan	Pathogen Genomics Center, National Institute of Infectious Diseases	Pathogen Genomics Center, National Institute of Infectious Diseases	Tsuyoshi Sekizuka et al
EPI_ISL_691296	hcov/Japan/PG-3176/2020	2020-03-01	Asia/Japan	Pathogen Genomics Center, National Institute of Infectious Diseases	Pathogen Genomics Center, National Institute of Infectious Diseases	Tsuyoshi Sekizuka et al
EPI_ISL_691297	hcov/Japan/PG-3177/2020	2020-03-01	Asia/Japan	Pathogen Genomics Center, National Institute of Infectious Diseases	Pathogen Genomics Center, National Institute of Infectious Diseases	Tsuyoshi Sekizuka et al
EPI_ISL_691298	hcov/Japan/PG-3178/2020	2020-03-01	Asia/Japan	Pathogen Genomics Center, National Institute of Infectious Diseases	Pathogen Genomics Center, National Institute of Infectious Diseases	Tsuyoshi Sekizuka et al
EPI_ISL_691299	hcov/Japan/PG-3179/2020	2020-03-01	Asia/Japan	Pathogen Genomics Center, National Institute of Infectious Diseases	Pathogen Genomics Center, National Institute of Infectious Diseases	Tsuyoshi Sekizuka et al
EPI_ISL_691300	hcov/Japan/PG-3180/2020	2020-04-01	Asia/Japan	Pathogen Genomics Center, National Institute of Infectious Diseases	Pathogen Genomics Center, National Institute of Infectious Diseases	Tsuyoshi Sekizuka et al
EPI_ISL_691301	hcov/Japan/PG-3181/2020	2020-04-01	Asia/Japan	Pathogen Genomics Center, National Institute of Infectious Diseases	Pathogen Genomics Center, National Institute of Infectious Diseases	Tsuyoshi Sekizuka et al
EPI_ISL_691302	hcov/Japan/PG-3182/2020	2020-04-01	Asia/Japan	Pathogen Genomics Center, National Institute of Infectious Diseases	Pathogen Genomics Center, National Institute of Infectious Diseases	Tsuyoshi Sekizuka et al
EPI_ISL_691303	hcov/Japan/PG-3183/2020	2020-04-01	Asia/Japan	Pathogen Genomics Center, National Institute of Infectious Diseases	Pathogen Genomics Center, National Institute of Infectious Diseases	Tsuyoshi Sekizuka et al
EPI_ISL_691304	hcov/Japan/PG-3184/2020	2020-04-01	Asia/Japan	Pathogen Genomics Center, National Institute of Infectious Diseases	Pathogen Genomics Center, National Institute of Infectious Diseases	Tsuyoshi Sekizuka et al
EPI_ISL_691305	hcov/Japan/PG-3185/2020	2020-04-01	Asia/Japan	Pathogen Genomics Center, National Institute of Infectious Diseases	Pathogen Genomics Center, National Institute of Infectious Diseases	Tsuyoshi Sekizuka et al
EPI_ISL_691306	hcov/Japan/PG-3186/2020	2020-04-01	Asia/Japan	Pathogen Genomics Center, National Institute of Infectious Diseases	Pathogen Genomics Center, National Institute of Infectious Diseases	Tsuyoshi Sekizuka et al
EPI_ISL_691307	hcov/Japan/PG-3187/2020	2020-04-01	Asia/Japan	Pathogen Genomics Center, National Institute of Infectious Diseases	Pathogen Genomics Center, National Institute of Infectious Diseases	Tsuyoshi Sekizuka et al
EPI_ISL_691308	hcov/Japan/PG-3188/2020	2020-04-01	Asia/Japan	Pathogen Genomics Center, National Institute of Infectious Diseases	Pathogen Genomics Center, National Institute of Infectious Diseases	Tsuyoshi Sekizuka et al
EPI_ISL_691309	hcov/Japan/PG-3189/2020	2020-04-01	Asia/Japan	Pathogen Genomics Center, National Institute of Infectious Diseases	Pathogen Genomics Center, National Institute of Infectious Diseases	Tsuyoshi Sekizuka et al
EPI_ISL_691310	hcov/Japan/PG-3190/2020	2020-04-01	Asia/Japan	Pathogen Genomics Center, National Institute of Infectious Diseases	Pathogen Genomics Center, National Institute of Infectious Diseases	Tsuyoshi Sekizuka et al
EPI_ISL_691311	hcov/Japan/PG-3191/2020	2020-04-01	Asia/Japan	Pathogen Genomics Center, National Institute of Infectious Diseases	Pathogen Genomics Center, National Institute of Infectious Diseases	Tsuyoshi Sekizuka et al
EPI_ISL_691312	hcov/Japan/PG-3192/2020	2020-04-01	Asia/Japan	Pathogen Genomics Center, National Institute of Infectious Diseases	Pathogen Genomics Center, National Institute of Infectious Diseases	Tsuyoshi Sekizuka et al
EPI_ISL_691313	hcov/Japan/PG-3193/2020	2020-04-01	Asia/Japan	Pathogen Genomics Center, National Institute of Infectious Diseases	Pathogen Genomics Center, National Institute of Infectious Diseases	Tsuyoshi Sekizuka et al
EPI_ISL_691314	hcov/Japan/PG-3194/2020	2020-04-01	Asia/Japan	Pathogen Genomics Center, National Institute of Infectious Diseases	Pathogen Genomics Center, National Institute of Infectious Diseases	Tsuyoshi Sekizuka et al
EPI_ISL_691315	hcov/Japan/PG-3195/2020	2020-04-01	Asia/Japan	Pathogen Genomics Center, National Institute of Infectious Diseases	Pathogen Genomics Center, National Institute of Infectious Diseases	Tsuyoshi Sekizuka et al
EPI_ISL_691316	hcov/Japan/PG-3196/2020	2020-04-01	Asia/Japan	Pathogen Genomics Center, National Institute of Infectious Diseases	Pathogen Genomics Center, National Institute of Infectious Diseases	Tsuyoshi Sekizuka et al
EPI_ISL_691317	hcov/Japan/PG-3197/2020	2020-04-01	Asia/Japan	Pathogen Genomics Center, National Institute of Infectious Diseases	Pathogen Genomics Center, National Institute of Infectious Diseases	Tsuyoshi Sekizuka et al
EPI_ISL_691318	hcov/Japan/PG-3198/2020	2020-04-01	Asia/Japan	Pathogen Genomics Center, National Institute of Infectious Diseases	Pathogen Genomics Center, National Institute of Infectious Diseases	Tsuyoshi Sekizuka et al
EPI_ISL_691319	hcov/Japan/PG-3199/2020	2020-04-01	Asia/Japan	Pathogen Genomics Center, National Institute of Infectious Diseases	Pathogen Genomics Center, National Institute of Infectious Diseases	Tsuyoshi Sekizuka et al
EPI_ISL_691320	hcov/Japan/PG-3200/2020	2020-04-01	Asia/Japan	Pathogen Genomics Center, National Institute of Infectious Diseases	Pathogen Genomics Center, National Institute of Infectious Diseases	Tsuyoshi Sekizuka et al
EPI_ISL_691321	hcov/Japan/PG-3201/2020	2020-04-01	Asia/Japan	Pathogen Genomics Center, National Institute of Infectious Diseases	Pathogen Genomics Center, National Institute of Infectious Diseases	Tsuyoshi Sekizuka et al
EPI_ISL_691322	hcov/Japan/PG-3202/2020	2020-04-01	Asia/Japan	Pathogen Genomics Center, National Institute of Infectious Diseases	Pathogen Genomics Center, National Institute of Infectious Diseases	Tsuyoshi Sekizuka et al
EPI_ISL_691323	hcov/Japan/PG-3203/2020	2020-04-01	Asia/Japan	Pathogen Genomics Center, National Institute of Infectious Diseases	Pathogen Genomics Center, National Institute of Infectious Diseases	Tsuyoshi Sekizuka et al
EPI_ISL_691324	hcov/Japan/PG-3204/2020	2020-04-01	Asia/Japan	Pathogen Genomics Center, National Institute of Infectious Diseases	Pathogen Genomics Center, National Institute of Infectious Diseases	Tsuyoshi Sekizuka et al
EPI_ISL_690620	hcov/Japan/PG-3205/2020	2020-04-01	Asia/Japan	Pathogen Genomics Center, National Institute of Infectious Diseases	Pathogen Genomics Center, National Institute of Infectious Diseases	Tsuyoshi Sekizuka et al
EPI_ISL_691325	hcov/Japan/PG-3206/2020	2020-04-01	Asia/Japan	Pathogen Genomics Center, National Institute of Infectious Diseases	Pathogen Genomics Center, National Institute of Infectious Diseases	Tsuyoshi Sekizuka et al
EPI_ISL_690621	hcov/Japan/PG-3207/2020	2020-04-01	Asia/Japan	Pathogen Genomics Center, National Institute of Infectious Diseases	Pathogen Genomics Center, National Institute of Infectious Diseases	Tsuyoshi Sekizuka et al
EPI_ISL_691326	hcov/Japan/PG-3208/2020	2020-04-01	Asia/Japan	Pathogen Genomics Center, National Institute of Infectious Diseases	Pathogen Genomics Center, National Institute of Infectious Diseases	Tsuyoshi Sekizuka et al
EPI_ISL_691327	hcov/Japan/PG-3209/2020	2020-04-01	Asia/Japan	Pathogen Genomics Center, National Institute of Infectious Diseases	Pathogen Genomics Center, National Institute of Infectious Diseases	Tsuyoshi Sekizuka et al
EPI_ISL_691328	hcov/Japan/PG-3210/2020	2020-04-01	Asia/Japan	Pathogen Genomics Center, National Institute of Infectious Diseases	Pathogen Genomics Center, National Institute of Infectious Diseases	Tsuyoshi Sekizuka et al
EPI_ISL_691329	hcov/Japan/PG-3211/2020	2020-04-01	Asia/Japan	Pathogen Genomics Center, National Institute of Infectious Diseases	Pathogen Genomics Center, National Institute of Infectious Diseases	Tsuyoshi Sekizuka et al
EPI_ISL_691330	hcov/Japan/PG-3212/2020	2020-04-01	Asia/Japan	Pathogen Genomics Center, National Institute of Infectious Diseases	Pathogen Genomics Center, National Institute of Infectious Diseases	Tsuyoshi Sekizuka et al
EPI_ISL_691331	hcov/Japan/PG-3213/2020	2020-04-01	Asia/Japan	Pathogen Genomics Center, National Institute of Infectious Diseases	Pathogen Genomics Center, National Institute of Infectious Diseases	Tsuyoshi Sekizuka et al
EPI_ISL_691332	hcov/Japan/PG-3214/2020	2020-04-01	Asia/Japan	Pathogen Genomics Center, National Institute of Infectious Diseases	Pathogen Genomics Center, National Institute of Infectious Diseases	Tsuyoshi Sekizuka et al
EPI_ISL_691333	hcov/Japan/PG-3215/2020	2020-04-01	Asia/Japan	Pathogen Genomics Center, National Institute of Infectious Diseases	Pathogen Genomics Center, National Institute of Infectious Diseases	Tsuyoshi Sekizuka et al
EPI_ISL_691334	hcov/Japan/PG-3216/2020	2020-04-01	Asia/Japan	Pathogen Genomics Center, National Institute of Infectious Diseases	Pathogen Genomics Center, National Institute of Infectious Diseases	Tsuyoshi Sekizuka et al
EPI_ISL_691335	hcov/Japan/PG-3217/2020	2020-04-01	Asia/Japan	Pathogen Genomics Center, National Institute of Infectious Diseases	Pathogen Genomics Center, National Institute of Infectious Diseases	Tsuyoshi Sekizuka et al
EPI_ISL_691336	hcov/Japan/PG-3218/2020	2020-04-01	Asia/Japan	Pathogen Genomics Center, National Institute of Infectious Diseases	Pathogen Genomics Center, National Institute of Infectious Diseases	Tsuyoshi Sekizuka et al
EPI_ISL_691337	hcov/Japan/PG-3219/2020	2020-04-01	Asia/Japan	Pathogen Genomics Center, National Institute of Infectious Diseases	Pathogen Genomics Center, National Institute of Infectious Diseases	Tsuyoshi Sekizuka et al
EPI_ISL_691338	hcov/Japan/PG-3220/2020	2020-04-01	Asia/Japan	Pathogen Genomics Center, National Institute of Infectious Diseases	Pathogen Genomics Center, National Institute of Infectious Diseases	Tsuyoshi Sekizuka et al
EPI_ISL_691339	hcov/Japan/PG-3221/2020	2020-04-01	Asia/Japan	Pathogen Genomics Center, National Institute of Infectious Diseases	Pathogen Genomics Center, National Institute of Infectious Diseases	Tsuyoshi Sekizuka et al
EPI_ISL_691340	hcov/Japan/PG-3222/2020	2020-04-01	Asia/Japan	Pathogen Genomics Center, National Institute of Infectious Diseases	Pathogen Genomics Center, National Institute of Infectious Diseases	Tsuyoshi Sekizuka et al
EPI_ISL_690622	hcov/Japan/PG-3223/2020	2020-04-01	Asia/Japan	Pathogen Genomics Center, National Institute of Infectious Diseases	Pathogen Genomics Center, National Institute of Infectious Diseases	Tsuyoshi Sekizuka et al
EPI_ISL_691341	hcov/Japan/PG-3224/2020	2020-04-01	Asia/Japan	Pathogen Genomics Center, National Institute of Infectious Diseases	Pathogen Genomics Center, National Institute of Infectious Diseases	Tsuyoshi Sekizuka et al
EPI_ISL_691342	hcov/Japan/PG-3225/2020	2020-04-01	Asia/Japan	Pathogen Genomics Center, National Institute of Infectious Diseases	Pathogen Genomics Center, National Institute of Infectious Diseases	Tsuyoshi Sekizuka et al
EPI_ISL_691343	hcov/Japan/PG-3226/2020	2020-04-01	Asia/Japan	Pathogen Genomics Center, National Institute of Infectious Diseases	Pathogen Genomics Center, National Institute of Infectious Diseases	Tsuyoshi Sekizuka et al
EPI_ISL_691344	hcov/Japan/PG-3227/2020	2020-04-01	Asia/Japan	Pathogen Genomics Center, National Institute of Infectious Diseases	Pathogen Genomics Center, National Institute of Infectious Diseases	Tsuyoshi Sekizuka et al
EPI_ISL_691345	hcov/Japan/PG-3228/2020	2020-04-01	Asia/Japan	Pathogen Genomics Center, National Institute of Infectious Diseases	Pathogen Genomics Center, National Institute of Infectious Diseases	Tsuyoshi Sekizuka et al
EPI_ISL_691346	hcov/Japan/PG-3229/2020	2020-04-01	Asia/Japan	Pathogen Genomics Center, National Institute of Infectious Diseases	Pathogen Genomics Center, National Institute of Infectious Diseases	Tsuyoshi Sekizuka et al
EPI_ISL_691347	hcov/Japan/PG-3230/2020	2020-04-01	Asia/Japan	Pathogen Genomics Center, National Institute of Infectious Diseases	Pathogen Genomics Center, National Institute of Infectious Diseases	Tsuyoshi Sekizuka et al
EPI_ISL_691348	hcov/Japan/PG-3231/2020	2020-04-01	Asia/Japan	Pathogen Genomics Center, National Institute of Infectious Diseases	Pathogen Genomics Center, National Institute of Infectious Diseases	Tsuyoshi Sekizuka et al
EPI_ISL_691349	hcov/Japan/PG-3232/2020	2020-04-01	Asia/Japan	Pathogen Genomics Center, National Institute of Infectious Diseases	Pathogen Genomics Center, National Institute of Infectious Diseases	Tsuyoshi Sekizuka et al
EPI_ISL_690625	hcov/Japan/PG-3233/2020	2020-04-01	Asia/Japan	Pathogen Genomics Center, National Institute of Infectious Diseases	Pathogen Genomics Center, National Institute of Infectious Diseases	Tsuyoshi Sekizuka et al
EPI_ISL_691350	hcov/Japan/PG-3234/2020	2020-04-01	Asia/Japan	Pathogen Genomics Center, National Institute of Infectious Diseases	Pathogen Genomics Center, National Institute of Infectious Diseases	Tsuyoshi Sekizuka et al
EPI_ISL_691351	hcov/Japan/PG-3235/2020	2020-04-01	Asia/Japan	Pathogen Genomics Center, National Institute of Infectious Diseases	Pathogen Genomics Center, National Institute of Infectious Diseases	Tsuyoshi Sekizuka et al
EPI_ISL_691352	hcov/Japan/PG-3236/2020	2020-04-01	Asia/Japan	Pathogen Genomics Center, National Institute of Infectious Diseases	Pathogen Genomics Center, National Institute of Infectious Diseases	Tsuyoshi Sekizuka et al
EPI_ISL_691353	hcov/Japan/PG-3237/2020	2020-04-01	Asia/Japan	Pathogen Genomics Center, National Institute of Infectious Diseases	Pathogen Genomics Center, National Institute of Infectious Diseases	Tsuyoshi Sekizuka et al
EPI_ISL_691354	hcov/Japan/PG-3238/2020	2020-04-01	Asia/Japan	Pathogen Genomics Center, National Institute of Infectious Diseases	Pathogen Genomics Center, National Institute of Infectious Diseases	Tsuyoshi Sekizuka et al
EPI_ISL_691355	hcov/Japan/PG-3239/2020	2020-04-01	Asia/Japan	Pathogen Genomics Center, National Institute of Infectious Diseases	Pathogen Genomics Center, National Institute of Infectious Diseases	Tsuyoshi Sekizuka et al
EPI_ISL_691356	hcov/Japan/PG-3240/2020	2020-04-01	Asia/Japan	Pathogen Genomics Center, National Institute of Infectious Diseases	Pathogen Genomics Center, National Institute of Infectious Diseases	Tsuyoshi Sekizuka et al
EPI_ISL_691357	hcov/Japan/PG-3241/2020	2020-04-01	Asia/Japan	Pathogen Genomics Center, National Institute of Infectious Diseases	Pathogen Genomics Center, National Institute of Infectious Diseases	Tsuyoshi Sekizuka et al
EPI_ISL_691358	hcov/Japan/PG-3242/2020	2020-04-01	Asia/Japan	Pathogen Genomics Center, National Institute of Infectious Diseases	Pathogen Genomics Center, National Institute of Infectious Diseases	Tsuyoshi Sekizuka et al
EPI_ISL_691359	hcov/Japan/PG-3243/2020	2020-04-01	Asia/Japan	Pathogen Genomics Center, National Institute of Infectious Diseases	Pathogen Genomics Center, National Institute of Infectious Diseases	Tsuyoshi Sekizuka et al
EPI_ISL_691360	hcov/Japan/PG-3244/2020	2020-04-01	Asia/Japan	Pathogen Genomics Center, National Institute of Infectious Diseases	Pathogen Genomics Center, National Institute of Infectious Diseases	Tsuyoshi Sekizuka et al
EPI_ISL_690623	hcov/Japan/PG-3245/2020	2020-04-01	Asia/Japan	Pathogen Genomics Center, National Institute of Infectious Diseases	Pathogen Genomics Center, National Institute of Infectious Diseases	Tsuyoshi Sekizuka et al
EPI_ISL_691361	hcov/Japan/PG-3246/2020	2020-04-01	Asia/Japan	Pathogen Genomics Center, National Institute of Infectious Diseases	Pathogen Genomics Center, National Institute of Infectious Diseases	Tsuyoshi Sekizuka et al
EPI_ISL_691362	hcov/Japan/PG-3247/2020	2020-04-01	Asia/Japan	Pathogen Genomics Center, National Institute of Infectious Diseases	Pathogen Genomics Center, National Institute of Infectious Diseases	Tsuyoshi Sekizuka et al
EPI_ISL_691363	hcov/Japan/PG-3248/2020	2020-04-01	Asia/Japan	Pathogen Genomics Center, National Institute of Infectious Diseases	Pathogen Genomics Center, National Institute of Infectious Diseases	Tsuyoshi Sekizuka et al
EPI_ISL_691364	hcov/Japan/PG-3249/2020	2020-06-01	Asia/Japan	Saitama Prefectural Institute of Public Health	Pathogen Genomics Center, National Institute of Infectious Diseases	Tsuyoshi Sekizuka et al
EPI_ISL_691365	hcov/Japan/PG-3250/2020	2020-06-01	Asia/Japan	Saitama Prefectural Institute of Public Health	Pathogen Genomics Center, National Institute of Infectious Diseases	Tsuyoshi Sekizuka et al
EPI_ISL_691366	hcov/Japan/PG-3251/2020	2020-06-01	Asia/Japan	Saitama Prefectural Institute of Public Health	Pathogen Genomics Center, National Institute of Infectious Diseases	Tsuyoshi Sekizuka et al
EPI_ISL_691367	hcov/Japan/PG-3252/2020	2020-06-01	Asia/Japan	Saitama Prefectural Institute of Public Health	Pathogen Genomics Center, National Institute of Infectious Diseases	Tsuyoshi Sekizuka et al
EPI_ISL_691368	hcov/Japan/PG-3253/2020	2020-06-01	Asia/Japan	Saitama Prefectural Institute of Public Health	Pathogen Genomics Center, National Institute of Infectious Diseases	Tsuyoshi Sekizuka et al
EPI_ISL_691369	hcov/Japan/PG-3254/2020	2020-06-01	Asia/Japan	Saitama Prefectural Institute of Public Health	Pathogen Genomics Center, National Institute of Infectious Diseases	Tsuyoshi Sekizuka et al
EPI_ISL_691370	hcov/Japan/PG-3255/2020	2020-06-01	Asia/Japan	Saitama Prefectural Institute of Public Health	Pathogen Genomics Center, National Institute of Infectious Diseases	Tsuyoshi Sekizuka et al
EPI_ISL_691371	hcov/Japan/PG-3256/2020	2020-06-01	Asia/Japan	Saitama Prefectural Institute of Public Health	Pathogen Genomics Center, National Institute of Infectious Diseases	Tsuyoshi Sekizuka et al
EPI_ISL_691372	hcov/Japan/PG-3257/2020	2020-06-01	Asia/Japan	Saitama Prefectural Institute of Public Health	Pathogen Genomics Center, National Institute of Infectious Diseases	Tsuyoshi Sekizuka et al
EPI_ISL_691373	hcov/Japan/PG-3258/2020	2020-06-01	Asia/Japan	Saitama Prefectural Institute of Public Health	Pathogen Genomics Center, National Institute of Infectious Diseases	Tsuyoshi Sekizuka et al
EPI_ISL_691374	hcov/Japan/PG-3259/2020	2020-06-01	Asia/Japan	Saitama Prefectural Institute of Public Health	Pathogen Genomics Center, National Institute of Infectious Diseases	Tsuyoshi Sekizuka et al
EPI_ISL_691375	hcov/Japan/PG-3260/2020	2020-06-01	Asia/Japan	Saitama Prefectural Institute of Public Health	Pathogen Genomics Center, National Institute of Infectious Diseases	Tsuyoshi Sekizuka et al
EPI_ISL_691376	hcov/Japan/PG-3261/2020	2020-06-01	Asia/Japan	Saitama Prefectural Institute of Public Health	Pathogen Genomics Center, National Institute of Infectious Diseases	Tsuyoshi Sekizuka et al
EPI_ISL_691377	hcov/Japan/PG-3262/2020	2020-06-01	Asia/Japan	Saitama Prefectural Institute of Public Health	Pathogen Genomics Center, National Institute of Infectious Diseases	Tsuyoshi Sekizuka et al
EPI_ISL_691378	hcov/Japan/PG-3263/2020	2020-07-01	Asia/Japan	Saitama Prefectural Institute of Public Health	Pathogen Genomics Center, National Institute of Infectious Diseases	Tsuyoshi Sekizuka et al
EPI_ISL_691379	hcov/Japan/PG-3264/2020	2020-03-01	Asia/Japan	Pathogen Genomics Center, National Institute of Infectious Diseases	Pathogen Genomics Center, National Institute of Infectious Diseases	Tsuyoshi Sekizuka et al
EPI_ISL_691380	hcov/Japan/PG-3265/2020	2020-03-01	Asia/Japan	Pathogen Genomics Center, National Institute of Infectious Diseases	Pathogen Genomics Center, National Institute of Infectious Diseases	Tsuyoshi Sekizuka et al
EPI_ISL_691381	hcov/Japan/PG-3266/2020	2020-03-01	Asia/Japan	Pathogen Genomics Center, National Institute of Infectious Diseases	Pathogen Genomics Center, National Institute of Infectious Diseases	Tsuyoshi Sekizuka et al
EPI_ISL_691382	hcov/Japan/PG-3267/2020	2020-03-01	Asia/Japan	Pathogen Genomics Center, National Institute of Infectious Diseases	Pathogen Genomics Center, National Institute of Infectious Diseases	Tsuyoshi Sekizuka et al
EPI_ISL_691383	hcov/Japan/PG-3268/2020	2020-03-01	Asia/Japan	Pathogen Genomics Center, National Institute of Infectious Diseases	Pathogen Genomics Center, National Institute of Infectious Diseases	Tsuyoshi Sekizuka et al
EPI_ISL_691384	hcov/Japan/PG-3269/2020	2020-04-01	Asia/Japan	Pathogen Genomics Center, National Institute of Infectious Diseases	Pathogen Genomics Center, National Institute of Infectious Diseases	Tsuyoshi Sekizuka et al
EPI_ISL_691385	hcov/Japan/PG-3270/2020	2020-04-01	Asia/Japan	Pathogen Genomics Center, National Institute of Infectious Diseases	Pathogen Genomics Center, National Institute of Infectious Diseases	Tsuyoshi Sekizuka et al
EPI_ISL_691386	hcov/Japan/PG-3271/2020	2020-07-01	Asia/Japan	Pathogen Genomics Center, National Institute of Infectious Diseases	Pathogen Genomics Center, National Institute of Infectious Diseases	Tsuyoshi Sekizuka et al
EPI_ISL_691387	hcov/Japan/PG-3272/2020	2020-07-01	Asia/Japan	Pathogen Genomics Center, National Institute of Infectious Diseases	Pathogen Genomics Center, National Institute of Infectious Diseases	Tsuyoshi Sekizuka et al
EPI_ISL_691388	hcov/Japan/PG-3273/2020	2020-07-01	Asia/Japan	Pathogen Genomics Center, National Institute of Infectious Diseases	Pathogen Genomics Center, National Institute of Infectious Diseases	Tsuyoshi Sekizuka et al
EPI_ISL_691389	hcov/Japan/PG-3274/2020	2020-07-01	Asia/Japan	Pathogen Genomics Center, National Institute of Infectious Diseases	Pathogen Genomics Center, National Institute of Infectious Diseases	Tsuyoshi Sekizuka et al
EPI_ISL_691390	hcov/Japan/PG-3275/2020	2020-07-01	Asia/Japan	Pathogen Genomics Center, National Institute of Infectious Diseases	Pathogen Genomics Center, National Institute of Infectious Diseases	Tsuyoshi Sekizuka et al
EPI_ISL_691391	hcov/Japan/PG-3276/2020	2020-07-01	Asia/Japan	Pathogen Genomics Center, National Institute of Infectious Diseases	Pathogen Genomics Center, National Institute of Infectious Diseases	Tsuyoshi Sekizuka et al
EPI_ISL_691392	hcov/Japan/PG-3277/2020	2020-07-01	Asia/Japan	Pathogen Genomics Center, National Institute of Infectious Diseases	Pathogen Genomics Center, National Institute of Infectious Diseases	Tsuyoshi Sekizuka et al
EPI_ISL_691393	hcov/Japan/PG-3278/2020	2020-07-01	Asia/Japan	Pathogen Genomics Center, National Institute of Infectious Diseases	Pathogen Genomics Center, National Institute of Infectious Diseases	Tsuyoshi Sekizuka et al
EPI_ISL_691394	hcov/Japan/PG-3279/2020	2020-07-01	Asia/Japan	Pathogen Genomics Center, National Institute of Infectious Diseases	Pathogen Genomics Center, National Institute of Infectious Diseases	Tsuyoshi Sekizuka et al
EPI_ISL_691395	hcov/Japan/PG-3280/2020	2020-03-01	Asia/Japan	Pathogen Genomics Center, National Institute of Infectious Diseases	Pathogen Genomics Center, National Institute of Infectious Diseases	Tsuyoshi Sekizuka et al
EPI_ISL_691396	hcov/Japan/PG-3281/2020	2020-04-01	Asia/Japan	Pathogen Genomics Center, National Institute of Infectious Diseases	Pathogen Genomics Center, National Institute of Infectious Diseases	Tsuyoshi Sekizuka et al
EPI_ISL_691397	hcov/Japan/PG-3282/2020	2020-04-01	Asia/Japan	Pathogen Genomics Center, National Institute of Infectious Diseases	Pathogen Genomics Center, National Institute of Infectious Diseases	Tsuyoshi Sekizuka et al
EPI_ISL_691398	hcov/Japan/PG-3283/2020	2020-04-01	Asia/Japan	Pathogen Genomics Center, National Institute of Infectious Diseases	Pathogen Genomics Center, National Institute of Infectious Diseases	Tsuyoshi Sekizuka et al
EPI_ISL_691399	hcov/Japan/PG-3284/2020	2020-04-01	Asia/Japan	Pathogen Genomics Center, National Institute of Infectious Diseases	Pathogen Genomics Center, National Institute of Infectious Diseases	Tsuyoshi Sekizuka et al
EPI_ISL_691400	hcov/Japan/PG-3285/2020	2020-04-01	Asia/Japan	Pathogen Genomics Center, National Institute of Infectious Diseases	Pathogen Genomics Center, National Institute of Infectious Diseases	Tsuyoshi Sekizuka et al
EPI_ISL_691401	hcov/Japan/PG-3286/2020	2020-04-01	Asia/Japan	Pathogen Genomics Center, National Institute of Infectious Diseases	Pathogen Genomics Center, National Institute of Infectious Diseases	Tsuyoshi Sekizuka et al
EPI_ISL_691402	hcov/Japan/PG-3287/2020	2020-04-01	Asia/Japan	Pathogen Genomics Center, National Institute of Infectious Diseases	Pathogen Genomics Center, National Institute of Infectious Diseases	Tsuyoshi Sekizuka et al
EPI_ISL_691403	hcov/Japan/PG-3288/2020	2020-04-01	Asia/Japan	Pathogen Genomics Center, National Institute of Infectious Diseases	Pathogen Genomics Center, National Institute of Infectious Diseases	Tsuyoshi Sekizuka et al
EPI_ISL_691404	hcov/Japan/PG-3289/2020	2020-04-01	Asia/Japan	Pathogen Genomics Center, National Institute of Infectious Diseases	Pathogen Genomics Center, National Institute of Infectious Diseases	Tsuyoshi Sekizuka et al
EPI_ISL_691405	hcov/Japan/PG-3290/2020	2020-04-01	Asia/Japan	Pathogen Genomics Center, National Institute of Infectious Diseases	Pathogen Genomics Center, National Institute of Infectious Diseases	Tsuyoshi Sekizuka et al
EPI_ISL_691406	hcov/Japan/PG-3291/2020	2020-04-01	Asia/Japan	Pathogen Genomics Center, National Institute of Infectious Diseases	Pathogen Genomics Center, National Institute of Infectious Diseases	Tsuyoshi Sekizuka et al
EPI_ISL_691407	hcov/Japan/PG-3292/2020	2020-04-01	Asia/Japan	Pathogen Genomics Center, National Institute of Infectious Diseases	Pathogen Genomics Center, National Institute of Infectious Diseases	Tsuyoshi Sekizuka et al
EPI_ISL_691408	hcov/Japan/PG-3293/2020	2020-04-01	Asia/Japan	Pathogen Genomics Center, National Institute of Infectious Diseases	Pathogen Genomics Center, National Institute of Infectious Diseases	Tsuyoshi Sekizuka et al
EPI_ISL_691409	hcov/Japan/PG-3294/2020	2020-04-01	Asia/Japan	Pathogen Genomics Center, National Institute of Infectious Diseases	Pathogen Genomics Center, National Institute of Infectious Diseases	Tsuyoshi Sekizuka et al
EPI_ISL_691410	hcov/Japan/PG-3295/2020	2020-04-01	Asia/Japan	Pathogen Genomics Center, National Institute of Infectious Diseases	Pathogen Genomics Center, National Institute of Infectious Diseases	Tsuyoshi Sekizuka et al
EPI_ISL_691411	hcov/Japan/PG-3296/2020	2020-04-01	Asia/Japan	Pathogen Genomics Center, National Institute of Infectious Diseases	Pathogen Genomics Center, National Institute of Infectious Diseases	Tsuyoshi Sekizuka et al
EPI_ISL_691412	hcov/Japan/PG-3297/2020	2020-04-01	Asia/Japan	Pathogen Genomics Center, National Institute of Infectious Diseases	Pathogen Genomics Center, National Institute of Infectious Diseases	Tsuyoshi Sekizuka et al
EPI_ISL_691413	hcov/Japan/PG-3298/2020	2020-04-01	Asia/Japan	Pathogen Genomics Center, National Institute of Infectious Diseases	Pathogen Genomics Center, National Institute of Infectious Diseases	Tsuyoshi Sekizuka et al
EPI_ISL_691414	hcov/Japan/PG-3299/2020	2020-04-01	Asia/Japan	Pathogen Genomics Center, National Institute of Infectious Diseases	Pathogen Genomics Center, National Institute of Infectious Diseases	Tsuyoshi Sekizuka et al
EPI_ISL_691415	hcov/Japan/PG-3300/2020	2020-04-01	Asia/Japan	Pathogen Genomics Center, National Institute of Infectious Diseases	Pathogen Genomics Center, National Institute of Infectious Diseases	Tsuyoshi Sekizuka et al
EPI_ISL_691416	hcov/Japan/PG-3301/2020	2020-04-01	Asia/Japan	Pathogen Genomics Center, National Institute of Infectious Diseases	Pathogen Genomics Center, National Institute of Infectious Diseases	Tsuyoshi Sekizuka et al
EPI_ISL_691417	hcov/Japan/PG-3302/2020	2020-04-01	Asia/Japan	Pathogen Genomics Center, National Institute of Infectious Diseases	Pathogen Genomics Center, National Institute of Infectious Diseases	Tsuyoshi Sekizuka et al
EPI_ISL_691418	hcov/Japan/PG-3303/2020	2020-04-01	Asia/Japan	Pathogen Genomics Center, National Institute of Infectious Diseases	Pathogen Genomics Center, National Institute of Infectious Diseases	Tsuyoshi Sekizuka et al
EPI_ISL_691419	hcov/Japan/PG-3304/2020	2020-04-01	Asia/Japan	Pathogen Genomics Center, National Institute of Infectious Diseases	Pathogen Genomics Center, National Institute of Infectious Diseases	Tsuyoshi Sekizuka et al
EPI_ISL_691420	hcov/Japan/PG-3305/2020	2020-04-01	Asia/Japan	Pathogen Genomics Center, National Institute of Infectious Diseases	Pathogen Genomics Center, National Institute of Infectious Diseases	Tsuyoshi Sekizuka et al
EPI_ISL_691421	hcov/Japan/PG-3306/2020	2020-04-01	Asia/Japan	Pathogen Genomics Center, National Institute of Infectious Diseases	Pathogen Genomics Center, National Institute of Infectious Diseases	Tsuyoshi Sekizuka et al
EPI_ISL_691422	hcov/Japan/PG-3307/2020	2020-04-01	Asia/Japan	Pathogen Genomics Center, National Institute of Infectious Diseases	Pathogen Genomics Center, National Institute of Infectious Diseases	Tsuyoshi Sekizuka et al
EPI_ISL_691423	hcov/Japan/PG-3308/2020	2020-04-01	Asia/Japan	Pathogen Genomics Center, National Institute of Infectious Diseases	Pathogen Genomics Center, National Institute of Infectious Diseases	Tsuyoshi Sekizuka et al
EPI_ISL_691424	hcov/Japan/PG-3309/2020	2020-04-01	Asia/Japan	Pathogen Genomics Center, National Institute of Infectious Diseases	Pathogen Genomics Center, National Institute of Infectious Diseases	Tsuyoshi Sekizuka et al
EPI_ISL_691425	hcov/Japan/PG-3310/2020	2020-04-01	Asia/Japan	Pathogen Genomics Center, National Institute of Infectious Diseases	Pathogen Genomics Center, National Institute of Infectious Diseases	Tsuyoshi Sekizuka et al
EPI_ISL_691426	hcov/Japan/PG-3311/2020	2020-04-01	Asia/Japan	Pathogen Genomics Center, National Institute of Infectious Diseases	Pathogen Genomics Center, National Institute of Infectious Diseases	Tsuyoshi Sekizuka et al
EPI_ISL_691427	hcov/Japan/PG-3312/2020	2020-04-01	Asia/Japan	Pathogen Genomics Center, National Institute of Infectious Diseases	Pathogen Genomics Center, National Institute of Infectious Diseases	Tsuyoshi Sekizuka et al
EPI_ISL_691428	hcov/Japan/PG-3313/2020	2020-04-01	Asia/Japan	Pathogen Genomics Center, National Institute of Infectious Diseases	Pathogen Genomics Center, National Institute of Infectious Diseases	Tsuyoshi Sekizuka et al
EPI_ISL_691429	hcov/Japan/PG-3314/2020	2020-04-01	Asia/Japan	Pathogen Genomics Center, National Institute of Infectious Diseases	Pathogen Genomics Center, National Institute of Infectious Diseases	Tsuyoshi Sekizuka et al
EPI_ISL_691430	hcov/Japan/PG-3315/2020	2020-04-01	Asia/Japan	Pathogen Genomics Center, National Institute of Infectious Diseases	Pathogen Genomics Center, National Institute of Infectious Diseases	Tsuyoshi Sekizuka et al
EPI_ISL_691431	hcov/Japan/PG-3316/2020	2020-04-01	Asia/Japan	Pathogen Genomics Center, National Institute of Infectious Diseases	Pathogen Genomics Center, National Institute of Infectious Diseases	Tsuyoshi Sekizuka et al
EPI_ISL_691432	hcov/Japan/PG-3317/2020	2020-04-01	Asia/Japan	Pathogen Genomics Center, National Institute of Infectious Diseases	Pathogen Genomics Center, National Institute of Infectious Diseases	Tsuyoshi Sekizuka et al
EPI_ISL_691433	hcov/Japan/PG-3318/2020	2020-04-01	Asia/Japan	Pathogen Genomics Center, National Institute of Infectious Diseases	Pathogen Genomics Center, National Institute of Infectious Diseases	Tsuyoshi Sekizuka et al
EPI_ISL_691434	hcov/Japan/PG-3319/2020	2020-04-01	Asia/Japan	Pathogen Genomics Center, National Institute of Infectious Diseases	Pathogen Genomics Center, National Institute of Infectious Diseases	Tsuyoshi Sekizuka et al
EPI_ISL_691435	hcov/Japan/PG-3320/2020	2020-04-01	Asia/Japan	Pathogen Genomics Center, National Institute of Infectious Diseases	Pathogen Genomics Center, National Institute of Infectious Diseases	Tsuyoshi Sekizuka et al
EPI_ISL_691436	hcov/Japan/PG-3321/2020	2020-04-01	Asia/Japan	Pathogen Genomics Center, National Institute of Infectious Diseases	Pathogen Genomics Center, National Institute of Infectious Diseases	Tsuyoshi Sekizuka et al
EPI_ISL_691437	hcov/Japan/PG-3322/2020	2020-04-01	Asia/Japan	Pathogen Genomics Center, National Institute of Infectious Diseases	Pathogen Genomics Center, National Institute of Infectious Diseases	Tsuyoshi Sekizuka et al
EPI_ISL_691438	hcov/Japan/PG-3323/2020	2020-04-01	Asia/Japan	Pathogen Genomics Center, National Institute of Infectious Diseases	Pathogen Genomics Center, National Institute of Infectious Diseases	Tsuyoshi Sekizuka et al
EPI_ISL_691439	hcov/Japan/PG-3324/2020	2020-04-01	Asia/Japan	Pathogen Genomics Center, National Institute of Infectious Diseases	Pathogen Genomics Center, National Institute of Infectious Diseases	Tsuyoshi Sekizuka et al
EPI_ISL_691440	hcov/Japan/PG-3325/2020	2020-04-01	Asia/Japan	Pathogen Genomics Center, National Institute of Infectious Diseases	Pathogen Genomics Center, National Institute of Infectious Diseases	Tsuyoshi Sekizuka et al
EPI_ISL_691441	hcov/Japan/PG-3326/2020	2020-04-01	Asia/Japan	Pathogen Genomics Center, National Institute of Infectious Diseases	Pathogen Genomics Center, National Institute of Infectious Diseases	Tsuyoshi Sekizuka et al
EPI_ISL_691442	hcov/Japan/PG-3327/2020	2020-04-01	Asia/Japan	Pathogen Genomics Center, National Institute of Infectious Diseases	Pathogen Genomics Center, National Institute of Infectious Diseases	Tsuyoshi Sekizuka et al
EPI_ISL_691443	hcov/Japan/PG-3328/2020	2020-04-01	Asia/Japan	Pathogen Genomics Center, National Institute of Infectious Diseases	Pathogen Genomics Center, National Institute of Infectious Diseases	Tsuyoshi Sekizuka et al
EPI_ISL_691444	hcov/Japan/PG-3329/2020	2020-04-01	Asia/Japan	Pathogen Genomics Center, National Institute of Infectious Diseases	Pathogen Genomics Center, National Institute of Infectious Diseases	Tsuyoshi Sekizuka et al
EPI_ISL_691445	hcov/Japan/PG-3330/2020	2020-04-01	Asia/Japan	Pathogen Genomics Center, National Institute of Infectious Diseases	Pathogen Genomics Center, National Institute of Infectious Diseases	Tsuyoshi Sekizuka et al
EPI_ISL_691446	hcov/Japan/PG-3331/2020	2020-04-01	Asia/Japan	Pathogen Genomics Center, National Institute of Infectious Diseases	Pathogen Genomics Center, National Institute of Infectious Diseases	Tsuyoshi Sekizuka et al
EPI_ISL_691447	hcov/Japan/PG-3332/2020	2020-04-01	Asia/Japan	Pathogen Genomics Center, National Institute of Infectious Diseases	Pathogen Genomics Center, National Institute of Infectious Diseases	Tsuyoshi Sekizuka et al
EPI_ISL_691448	hcov/Japan/PG-3333/2020	2020-04-01	Asia/Japan	Pathogen Genomics Center, National Institute of Infectious Diseases	Pathogen Genomics Center, National Institute of Infectious Diseases	Tsuyoshi Sekizuka et al
EPI_ISL_691449	hcov/Japan/PG-3334/2020	2020-04-01	Asia/Japan	Pathogen Genomics Center, National Institute of Infectious Diseases	Pathogen Genomics Center, National Institute of Infectious Diseases	Tsuyoshi Sekizuka et al
EPI_ISL_691450	hcov/Japan/PG-3335/2020	2020-04-01	Asia/Japan	Pathogen Genomics Center, National Institute of Infectious Diseases	Pathogen Genomics Center, National Institute of Infectious Diseases	Tsuyoshi Sekizuka et al
EPI_ISL_691451	hcov/Japan/PG-3336/2020	2020-04-01	Asia/Japan	Pathogen Genomics Center, National Institute of Infectious Diseases	Pathogen Genomics Center, National Institute of Infectious Diseases	Tsuyoshi Sekizuka et al
EPI_ISL_691452	hcov/Japan/PG-3337/2020	2020-04-01	Asia/Japan	Pathogen Genomics Center, National Institute of Infectious Diseases	Pathogen Genomics Center, National Institute of Infectious Diseases	Tsuyoshi Sekizuka et al
EPI_ISL_691453	hcov/Japan/PG-3338/2020	2020-04-01	Asia/Japan	Pathogen Genomics Center, National Institute of Infectious Diseases	Pathogen Genomics Center, National Institute of Infectious Diseases	Tsuyoshi Sekizuka et al
EPI_ISL_691454	hcov/Japan/PG-3339/2020	2020-04-01	Asia/Japan	Pathogen Genomics Center, National Institute of Infectious Diseases	Pathogen Genomics Center, National Institute of Infectious Diseases	Tsuyoshi Sekizuka et al
EPI_ISL_691455	hcov/Japan/PG-3340/2020	2020-04-01	Asia/Japan	Pathogen Genomics Center, National Institute of Infectious Diseases	Pathogen Genomics Center, National Institute of Infectious Diseases	Tsuyoshi Sekizuka et al
EPI_ISL_691456	hcov/Japan/PG-3341/2020	2020-04-01	Asia/Japan	Pathogen Genomics Center, National Institute of Infectious Diseases	Pathogen Genomics Center, National Institute of Infectious Diseases	Tsuyoshi Sekizuka et al
EPI_ISL_691457	hcov/Japan/PG-3342/2020	2020-04-01	Asia/Japan	Pathogen Genomics Center, National Institute of Infectious Diseases	Pathogen Genomics Center, National Institute of Infectious Diseases	Tsuyoshi Sekizuka et al
EPI_ISL_691458	hcov/Japan/PG-3343/2020	2020-04-01	Asia/Japan	Pathogen Genomics Center, National Institute of Infectious Diseases	Pathogen Genomics Center, National Institute of Infectious Diseases	Tsuyoshi Sekizuka et al
EPI_ISL_691459	hcov/Japan/PG-3344/2020	2020-04-01	Asia/Japan	Pathogen Genomics Center, National Institute of Infectious Diseases	Pathogen Genomics Center, National Institute of Infectious Diseases	Tsuyoshi Sekizuka et al
EPI_ISL_691460	hcov/Japan/PG-3345/2020	2020-04-01	Asia/Japan	Pathogen Genomics Center, National Institute of Infectious Diseases	Pathogen Genomics Center, National Institute of Infectious Diseases	Tsuyoshi Sekizuka et al
EPI_ISL_691461	hcov/Japan/PG-3346/2020	2020-04-01	Asia/Japan	Pathogen Genomics Center, National Institute of Infectious Diseases	Pathogen Genomics Center, National Institute of Infectious Diseases	Tsuyoshi Sekizuka et al
EPI_ISL_691462	hcov/Japan/PG-3347/2020	2020-04-01	Asia/Japan	Pathogen Genomics Center, National Institute of Infectious Diseases	Pathogen Genomics Center, National Institute of Infectious Diseases	Tsuyoshi Sekizuka et al
EPI_ISL_691463	hcov/Japan/PG-3348/2020	2020-04-01	Asia/Japan	Pathogen Genomics Center, National Institute of Infectious Diseases	Pathogen Genomics Center, National Institute of Infectious Diseases	Tsuyoshi Sekizuka et al
EPI_ISL_691464	hcov/Japan/PG-3349/2020	2020-04-01	Asia/Japan	Pathogen Genomics Center, National Institute of Infectious Diseases	Pathogen Genomics Center, National Institute of Infectious Diseases	Tsuyoshi Sekizuka et al
EPI_ISL_691465	hcov/Japan/PG-3350/2020	2020-04-01	Asia/Japan	Pathogen Genomics Center, National Institute of Infectious Diseases	Pathogen Genomics Center, National Institute of Infectious Diseases	Tsuyoshi Sekizuka et al
EPI_ISL_691466	hcov/Japan/PG-3351/2020	2020-04-01	Asia/Japan	Pathogen Genomics Center, National Institute of Infectious Diseases	Pathogen Genomics Center, National Institute of Infectious Diseases	Tsuyoshi Sekizuka et al
EPI_ISL_691467	hcov/Japan/PG-3352/2020	2020-04-01	Asia/Japan	Pathogen Genomics Center, National Institute of Infectious Diseases	Pathogen Genomics Center, National Institute of Infectious Diseases	Tsuyoshi Sekizuka et al
EPI_ISL_691468	hcov/Japan/PG-3353/2020	2020-04-01	Asia/Japan	Pathogen Genomics Center, National Institute of Infectious Diseases	Pathogen Genomics Center, National Institute of Infectious Diseases	Tsuyoshi Sekizuka et al
EPI_ISL_691469	hcov/Japan/PG-3354/2020	2020-04-01	Asia/Japan	Pathogen Genomics Center, National Institute of Infectious Diseases	Pathogen Genomics Center, National Institute of Infectious Diseases	Tsuyoshi Sekizuka et al
EPI_ISL_691470	hcov/Japan/PG-3355/2020	2020-04-01	Asia/Japan	Pathogen Genomics Center, National Institute of Infectious Diseases	Pathogen Genomics Center, National Institute of Infectious Diseases	Tsuyoshi Sekizuka et al
EPI_ISL_691471	hcov/Japan/PG-3356/2020	2020-04-01	Asia/Japan	Pathogen Genomics Center, National Institute of Infectious Diseases	Pathogen Genomics Center, National Institute of Infectious Diseases	Tsuyoshi Sekizuka et al
EPI_ISL_691472	hcov/Japan/PG-3357/2020	2020-04-01	Asia/Japan	Pathogen Genomics Center, National Institute of Infectious Diseases	Pathogen Genomics Center, National Institute of Infectious Diseases	Tsuyoshi Sekizuka et al
EPI_ISL_691473	hcov/Japan/PG-3358/2020	2020-04-01	Asia/Japan	Pathogen Genomics Center, National Institute of Infectious Diseases	Pathogen Genomics Center, National Institute of Infectious Diseases	Tsuyoshi Sekizuka et al
EPI_ISL_691474	hcov/Japan/PG-3359/2020	2020-04-01	Asia/Japan	Pathogen Genomics Center, National Institute of Infectious Diseases	Pathogen Genomics Center, National Institute of Infectious Diseases	Tsuyoshi Sekizuka et al
EPI_ISL_691475	hcov/Japan/PG-3360/2020	2020-04-01	Asia/Japan	Pathogen Genomics Center, National Institute of Infectious Diseases	Pathogen Genomics Center, National Institute of Infectious Diseases	Tsuyoshi Sekizuka et al
EPI_ISL_691476	hcov/Japan/PG-3361/2020	2020-04-01	Asia/Japan	Pathogen Genomics Center, National Institute of Infectious Diseases	Pathogen Genomics Center, National Institute of Infectious Diseases	Tsuyoshi Sekizuka et al
EPI_ISL_691477	hcov/Japan/PG-3362/2020	2020-04-01	Asia/Japan	Pathogen Genomics Center, National Institute of Infectious Diseases	Pathogen Genomics Center, National Institute of Infectious Diseases	Tsuyoshi Sekizuka et al
EPI_ISL_691478	hcov/Japan/PG-3363/2020	2020-04-01	Asia/Japan	Pathogen Genomics Center, National Institute of Infectious Diseases	Pathogen Genomics Center, National Institute of Infectious Diseases	Tsuyoshi Sekizuka et al
EPI_ISL_691479	hcov/Japan/PG-3364/2020	2020-04-01	Asia/Japan	Pathogen Genomics Center, National Institute of Infectious Diseases	Pathogen Genomics Center, National Institute of Infectious Diseases	Tsuyoshi Sekizuka et al
EPI_ISL_691480	hcov/Japan/PG-3365/2020	2020-04-01	Asia/Japan	Pathogen Genomics Center, National Institute of Infectious Diseases	Pathogen Genomics Center, National Institute of Infectious Diseases	Tsuyoshi Sekizuka et al
EPI_ISL_691481	hcov/Japan/PG-3366/2020	2020-04-01	Asia/Japan	Pathogen Genomics Center, National Institute of Infectious Diseases	Pathogen Genomics Center, National Institute of Infectious Diseases	Tsuyoshi Sekizuka et al
EPI_ISL_691482	hcov/Japan/PG-3367/2020	2020-04-01	Asia/Japan	Pathogen Genomics Center, National Institute of Infectious Diseases	Pathogen Genomics Center, National Institute of Infectious Diseases	Tsuyoshi Sekizuka et al
EPI_ISL_691483	hcov/Japan/PG-3368/2020	2020-04-01	Asia/Japan	Pathogen Genomics Center, National Institute of Infectious Diseases	Pathogen Genomics Center, National Institute of Infectious Diseases	Tsuyoshi Sekizuka et al
EPI_ISL_691484	hcov/Japan/PG-3369/2020	2020-04-01	Asia/Japan	Pathogen Genomics Center, National Institute of Infectious Diseases	Pathogen Genomics Center, National Institute of Infectious Diseases	Tsuyoshi Sekizuka et al
EPI_ISL_691485	hcov/Japan/PG-3370/2020	2020-04-01	Asia/Japan	Pathogen Genomics Center, National Institute of Infectious Diseases	Pathogen Genomics Center, National Institute of Infectious Diseases	Tsuyoshi Sekizuka et al
EPI_ISL_691486	hcov/Japan/PG-3371/2020	2020-04-01	Asia/Japan	Pathogen Genomics Center, National Institute of Infectious Diseases	Pathogen Genomics Center, National Institute of Infectious Diseases	Tsuyoshi Sekizuka et al
EPI_ISL_691487	hcov/Japan/PG-3372/2020	2020-04-01	Asia/Japan	Pathogen Genomics Center, National Institute of Infectious Diseases	Pathogen Genomics Center, National Institute of Infectious Diseases	Tsuyoshi Sekizuka et al
EPI_ISL_691488	hcov/Japan/PG-3373/2020	2020-04-01	Asia/Japan	Pathogen Genomics Center, National Institute of Infectious Diseases	Pathogen Genomics Center, National Institute of Infectious Diseases	Tsuyoshi Sekizuka et al
EPI_ISL_691489	hcov/Japan/PG-3374/2020	2020-04-01	Asia/Japan	Pathogen Genomics Center, National Institute of Infectious Diseases	Pathogen Genomics Center, National Institute of Infectious Diseases	Tsuyoshi Sekizuka et al
EPI_ISL_691490	hcov/Japan/PG-3375/2020	2020-04-01	Asia/Japan	Pathogen Genomics Center, National Institute of Infectious Diseases	Pathogen Genomics Center, National Institute of Infectious Diseases	Tsuyoshi Sekizuka et al
EPI_ISL_691491	hcov/Japan/PG-3376/2020	2020-04-01	Asia/Japan	Pathogen Genomics Center, National Institute of Infectious Diseases	Pathogen Genomics Center, National Institute of Infectious Diseases	Tsuyoshi Sekizuka et al
EPI_ISL_691492	hcov/Japan/PG-3377/2020	2020-04-01	Asia/Japan	Pathogen Genomics Center, National Institute of Infectious Diseases	Pathogen Genomics Center, National Institute of Infectious Diseases	Tsuyoshi Sekizuka et al
EPI_ISL_691493	hcov/Japan/PG-3378/2020	2020-04-01	Asia/Japan	Pathogen Genomics Center, National Institute of Infectious Diseases	Pathogen Genomics Center, National Institute of Infectious Diseases	Tsuyoshi Sekizuka et al
EPI_ISL_691494	hcov/Japan/PG-3379/2020	2020-04-01	Asia/Japan	Pathogen Genomics Center, National Institute of Infectious Diseases	Pathogen Genomics Center, National Institute of Infectious Diseases	Tsuyoshi Sekizuka et al
EPI_ISL_691495	hcov/Japan/PG-3380/2020	2020-04-01	Asia/Japan	Pathogen Genomics Center, National Institute of Infectious Diseases	Pathogen Genomics Center, National Institute of Infectious Diseases	Tsuyoshi Sekizuka et al
EPI_ISL_691496	hcov/Japan/PG-3381/2020	2020-04-01	Asia/Japan	Pathogen Genomics Center, National Institute of Infectious Diseases	Pathogen Genomics Center, National Institute of Infectious Diseases	Tsuyoshi Sekizuka et al
EPI_ISL_691497	hcov/Japan/PG-3382/2020	2020-04-01	Asia/Japan	Pathogen Genomics Center, National Institute of Infectious Diseases	Pathogen Genomics Center, National Institute of Infectious Diseases	Tsuyoshi Sekizuka et al
EPI_ISL_691498	hcov/Japan/PG-3383/2020	2020-04-01	Asia/Japan	Pathogen Genomics Center, National Institute of Infectious Diseases	Pathogen Genomics Center, National Institute of Infectious Diseases	Tsuyoshi Sekizuka et al
EPI_ISL_691499	hcov/Japan/PG-3384/2020	2020-04-01	Asia/Japan	Pathogen Genomics Center, National Institute of Infectious Diseases	Pathogen Genomics Center, National Institute of Infectious Diseases	Tsuyoshi Sekizuka et al
EPI_ISL_691500	hcov/Japan/PG-3385/2020	2020-05-01	Asia/Japan	Pathogen Genomics Center, National Institute of Infectious Diseases	Pathogen Genomics Center, National Institute of Infectious Diseases	Tsuyoshi Sekizuka et al
EPI_ISL_691501	hcov/Japan/PG-3386/2020	2020-05-01	Asia/Japan	Pathogen Genomics Center, National Institute of Infectious Diseases	Pathogen Genomics Center, National Institute of Infectious Diseases	Tsuyoshi Sekizuka et al
EPI_ISL_690624	hcov/Japan/PG-3387/2020	2020-05-01	Asia/Japan	Pathogen Genomics Center, National Institute of Infectious Diseases	Pathogen Genomics Center, National Institute of Infectious Diseases	Tsuyoshi Sekizuka et al
EPI_ISL_691502	hcov/Japan/PG-3388/2020	2020-05-01	Asia/Japan	Pathogen Genomics Center, National Institute of Infectious Diseases	Pathogen Genomics Center, National Institute of Infectious Diseases	Tsuyoshi Sekizuka et al
EPI_ISL_691503	hcov/Japan/PG-3389/2020	2020-05-01	Asia/Japan	Pathogen Genomics Center, National Institute of Infectious Diseases	Pathogen Genomics Center, National Institute of Infectious Diseases	Tsuyoshi Sekizuka et al
EPI_ISL_691504	hcov/Japan/PG-3390/2020	2020-05-01	Asia/Japan	Pathogen Genomics Center, National Institute of Infectious Diseases	Pathogen Genomics Center, National Institute of Infectious Diseases	Tsuyoshi Sekizuka et al
EPI_ISL_691505	hcov/Japan/PG-3391/2020	2020-05-01	Asia/Japan	Pathogen Genomics Center, National Institute of Infectious Diseases	Pathogen Genomics Center, National Institute of Infectious Diseases	Tsuyoshi Sekizuka et al
EPI_ISL_691506	hcov/Japan/PG-3392/2020	2020-05-01	Asia/Japan	Pathogen Genomics Center, National Institute of Infectious Diseases	Pathogen Genomics Center, National Institute of Infectious Diseases	Tsuyoshi Sekizuka et al
EPI_ISL_691507	hcov/Japan/PG-3393/2020	2020-04-01	Asia/Japan	Pathogen Genomics Center, National Institute of Infectious Diseases	Pathogen Genomics Center, National Institute of Infectious Diseases	Tsuyoshi Sekizuka et al
EPI_ISL_691508	hcov/Japan/PG-3394/2020	2020-04-01	Asia/Japan	Pathogen Genomics Center, National Institute of Infectious Diseases	Pathogen Genomics Center, National Institute of Infectious Diseases	Tsuyoshi Sekizuka et al
EPI_ISL_691509	hcov/Japan/PG-3395/2020	2020-04-01	Asia/Japan	Sakai City Institute of Public Health	Pathogen Genomics Center, National Institute of Infectious Diseases	Tsuyoshi Sekizuka et al
EPI_ISL_691510	hcov/Japan/PG-3396/2020	2020-04-01	Asia/Japan	Sakai City Institute of Public Health	Pathogen Genomics Center, National Institute of Infectious Diseases	Tsuyoshi Sekizuka et al
EPI_ISL_691511	hcov/Japan/PG-3397/2020	2020-04-01	Asia/Japan	Sakai City Institute of Public Health	Pathogen Genomics Center, National Institute of Infectious Diseases	Tsuyoshi Sekizuka et al
EPI_ISL_691512	hcov/Japan/PG-3398/2020	2020-04-01	Asia/Japan	Sakai City Institute of Public Health	Pathogen Genomics Center, National Institute of Infectious Diseases	Tsuyoshi Sekizuka et al
EPI_ISL_691513	hcov/Japan/PG-3399/2020	2020-04-01	Asia/Japan	Sakai City Institute of Public Health	Pathogen Genomics Center, National Institute of Infectious Diseases	Tsuyoshi Sekizuka et al
EPI_ISL_691514	hcov/Japan/PG-3400/2020	2020-04-01	Asia/Japan	Sakai City Institute of Public Health	Pathogen Genomics Center, National Institute of Infectious Diseases	Tsuyoshi Sekizuka et al
EPI_ISL_691515	hcov/Japan/PG-3401/2020	2020-04-01	Asia/Japan	Sakai City Institute of Public Health	Pathogen Genomics Center, National Institute of Infectious Diseases	Tsuyoshi Sekizuka et al
EPI_ISL_691516	hcov/Japan/PG-3402/2020	2020-04-01	Asia/Japan	Sakai City Institute of Public Health	Pathogen Genomics Center, National Institute of Infectious Diseases	Tsuyoshi Sekizuka et al
EPI_ISL_691517	hcov/Japan/PG-3403/2020	2020-04-01	Asia/Japan	Sakai City Institute of Public Health	Pathogen Genomics Center, National Institute of Infectious Diseases	Tsuyoshi Sekizuka et al
EPI_ISL_691518	hcov/Japan/PG-3404/2020	2020-04-01	Asia/Japan	Sakai City Institute of Public Health	Pathogen Genomics Center, National Institute of Infectious Diseases	Tsuyoshi Sekizuka et al
EPI_ISL_691519	hcov/Japan/PG-3405/2020	2020-04-01	Asia/Japan	Sakai City Institute of Public Health	Pathogen Genomics Center, National Institute of Infectious Diseases	Tsuyoshi Sekizuka et al
EPI_ISL_691520	hcov/Japan/PG-3406/2020	2020-04-01	Asia/Japan	Sakai City Institute of Public Health	Pathogen Genomics Center, National Institute of Infectious Diseases	Tsuyoshi Sekizuka et al
EPI_ISL_691521	hcov/Japan/PG-3407/2020	2020-04-01	Asia/Japan	Sakai City Institute of Public Health	Pathogen Genomics Center, National Institute of Infectious Diseases	Tsuyoshi Sekizuka et al
EPI_ISL_691522	hcov/Japan/PG-3408/2020	2020-04-01	Asia/Japan	Sakai City Institute of Public Health	Pathogen Genomics Center, National Institute of Infectious Diseases	Tsuyoshi Sekizuka et al
EPI_ISL_691523	hcov/Japan/PG-3409/2020	2020-04-01	Asia/Japan	Sakai City Institute of Public Health	Pathogen Genomics Center, National Institute of Infectious Diseases	Tsuyoshi Sekizuka et al
EPI_ISL_691524	hcov/Japan/PG-3410/2020	2020-04-01	Asia/Japan	Sakai City Institute of Public Health	Pathogen Genomics Center, National Institute of Infectious Diseases	Tsuyoshi Sekizuka et al
EPI_ISL_691525	hcov/Japan/PG-3411/2020	2020-04-01	Asia/Japan	Sakai City Institute of Public Health	Pathogen Genomics Center, National Institute of Infectious Diseases	Tsuyoshi Sekizuka et al
EPI_ISL_691526	hcov/Japan/PG-3412/2020	2020-04-01	Asia/Japan	Sakai City Institute of Public Health	Pathogen Genomics Center, National Institute of Infectious Diseases	Tsuyoshi Sekizuka et al
EPI_ISL_691527	hcov/Japan/PG-3413/2020	2020-04-01	Asia/Japan	Sakai City Institute of Public Health	Pathogen Genomics Center, National Institute of Infectious Diseases	Tsuyoshi Sekizuka et al
EPI_ISL_691528	hcov/Japan/PG-3414/2020	2020-04-01	Asia/Japan	Sakai City Institute of Public Health	Pathogen Genomics Center, National Institute of Infectious Diseases	Tsuyoshi Sekizuka et al
EPI_ISL_690626	hcov/Japan/PG-3415/2020	2020-04-01	Asia/Japan	Sakai City Institute of Public Health	Pathogen Genomics Center, National Institute of Infectious Diseases	Tsuyoshi Sekizuka et al
EPI_ISL_690627	hcov/Japan/PG-3416/2020	2020-04-01	Asia/Japan	Sakai City Institute of Public Health	Pathogen Genomics Center, National Institute of Infectious Diseases	Tsuyoshi Sekizuka et al
EPI_ISL_691529	hcov/Japan/PG-3417/2020	2020-04-01	Asia/Japan	Sakai City Institute of Public Health	Pathogen Genomics Center, National Institute of Infectious Diseases	Tsuyoshi Sekizuka et al
EPI_ISL_691530	hcov/Japan/PG-3418/2020	2020-04-01	Asia/Japan	Sakai City Institute of Public Health	Pathogen Genomics Center, National Institute of Infectious Diseases	Tsuyoshi Sekizuka et al
EPI_ISL_691531	hcov/Japan/PG-3419/2020	2020-04-01	Asia/Japan	Sakai City Institute of Public Health	Pathogen Genomics Center, National Institute of Infectious Diseases	Tsuyoshi Sekizuka et al
EPI_ISL_691532	hcov/Japan/PG-3420/2020	2020-04-01	Asia/Japan	Sakai City Institute of Public Health	Pathogen Genomics Center, National Institute of Infectious Diseases	Tsuyoshi Sekizuka et al
EPI_ISL_691533	hcov/Japan/PG-3421/2020	2020-04-01	Asia/Japan	Sakai City Institute of Public Health	Pathogen Genomics Center, National Institute of Infectious Diseases	Tsuyoshi Sekizuka et al
EPI_ISL_691534	hcov/Japan/PG-3422/2020	2020-04-01	Asia/Japan	Sakai City Institute of Public Health	Pathogen Genomics Center, National Institute of Infectious Diseases	Tsuyoshi Sekizuka et al
EPI_ISL_691535	hcov/Japan/PG-3423/2020	2020-04-01	Asia/Japan	Sakai City Institute of Public Health	Pathogen Genomics Center, National Institute of Infectious Diseases	Tsuyoshi Sekizuka et al
EPI_ISL_691536	hcov/Japan/PG-3424/2020	2020-04-01	Asia/Japan	Sakai City Institute of Public Health	Pathogen Genomics Center, National Institute of Infectious Diseases	Tsuyoshi Sekizuka et al
EPI_ISL_691537	hcov/Japan/PG-3425/2020	2020-04-01	Asia/Japan	Sakai City Institute of Public Health	Pathogen Genomics Center, National Institute of Infectious Diseases	Tsuyoshi Sekizuka et al
EPI_ISL_691538	hcov/Japan/PG-3426/2020	2020-04-01	Asia/Japan	Sakai City Institute of Public Health	Pathogen Genomics Center, National Institute of Infectious Diseases	Tsuyoshi Sekizuka et al
EPI_ISL_690628	hcov/Japan/PG-3427/2020	2020-04-01	Asia/Japan	Sakai City Institute of Public Health	Pathogen Genomics Center, National Institute of Infectious Diseases	Tsuyoshi Sekizuka et al
EPI_ISL_691539	hcov/Japan/PG-3428/2020	2020-04-01	Asia/Japan	Sakai City Institute of Public Health	Pathogen Genomics Center, National Institute of Infectious Diseases	Tsuyoshi Sekizuka et al
EPI_ISL_691540	hcov/Japan/PG-3429/2020	2020-04-01	Asia/Japan	Sakai City Institute of Public Health	Pathogen Genomics Center, National Institute of Infectious Diseases	Tsuyoshi Sekizuka et al
EPI_ISL_691541	hcov/Japan/PG-3430/2020	2020-04-01	Asia/Japan	Sakai City Institute of Public Health	Pathogen Genomics Center, National Institute of Infectious Diseases	Tsuyoshi Sekizuka et al
EPI_ISL_691542	hcov/Japan/PG-3431/2020	2020-04-01	Asia/Japan	Sakai City Institute of Public Health	Pathogen Genomics Center, National Institute of Infectious Diseases	Tsuyoshi Sekizuka et al
EPI_ISL_691543	hcov/Japan/PG-3432/2020	2020-07-01	Asia/Japan	Sakai City Institute of Public Health	Pathogen Genomics Center, National Institute of Infectious Diseases	Tsuyoshi Sekizuka et al
EPI_ISL_691544	hcov/Japan/PG-3433/2020	2020-07-01	Asia/Japan	Sakai City Institute of Public Health	Pathogen Genomics Center, National Institute of Infectious Diseases	Tsuyoshi Sekizuka et al
EPI_ISL_691545	hcov/Japan/PG-3434/2020	2020-07-01	Asia/Japan	Sakai City Institute of Public Health	Pathogen Genomics Center, National Institute of Infectious Diseases	Tsuyoshi Sekizuka et al
EPI_ISL_691546	hcov/Japan/PG-3435/2020	2020-06-01	Asia/Japan	Pathogen Genomics Center, National Institute of Infectious Diseases	Pathogen Genomics Center, National Institute of Infectious Diseases	Tsuyoshi Sekizuka et al
EPI_ISL_691547	hcov/Japan/PG-3436/2020	2020-07-01	Asia/Japan	Pathogen Genomics Center, National Institute of Infectious Diseases	Pathogen Genomics Center, National Institute of Infectious Diseases	Tsuyoshi Sekizuka et al
EPI_ISL_691548	hcov/Japan/PG-3437/2020	2020-06-01	Asia/Japan	Pathogen Genomics Center, National Institute of Infectious Diseases	Pathogen Genomics Center, National Institute of Infectious Diseases	Tsuyoshi Sekizuka et al
EPI_ISL_690616	hcov/Japan/PG-3438/2020	2020-06-01	Asia/Japan	Pathogen Genomics Center, National Institute of Infectious Diseases	Pathogen Genomics Center, National Institute of Infectious Diseases	Tsuyoshi Sekizuka et al
EPI_ISL_691549	hcov/Japan/PG-3439/2020	2020-06-01	Asia/Japan	Pathogen Genomics Center, National Institute of Infectious Diseases	Pathogen Genomics Center, National Institute of Infectious Diseases	Tsuyoshi Sekizuka et al
EPI_ISL_691550	hcov/Japan/PG-3440/2020	2020-07-01	Asia/Japan	Fukuoka Institute of Health and Environmental Sciences	Pathogen Genomics Center, National Institute of Infectious Diseases	Tsuyoshi Sekizuka et al
EPI_ISL_691551	hcov/Japan/PG-3441/2020	2020-07-01	Asia/Japan	Fukuoka Institute of Health and Environmental Sciences	Pathogen Genomics Center, National Institute of Infectious Diseases	Tsuyoshi Sekizuka et al
EPI_ISL_691552	hcov/Japan/PG-3442/2020	2020-06-01	Asia/Japan	Pathogen Genomics Center, National Institute of Infectious Diseases	Pathogen Genomics Center, National Institute of Infectious Diseases	Tsuyoshi Sekizuka et al
EPI_ISL_691553	hcov/Japan/PG-3443/2020	2020-06-01	Asia/Japan	Pathogen Genomics Center, National Institute of Infectious Diseases	Pathogen Genomics Center, National Institute of Infectious Diseases	Tsuyoshi Sekizuka et al
EPI_ISL_691554	hcov/Japan/PG-3444/2020	2020-06-01	Asia/Japan	Pathogen Genomics Center, National Institute of Infectious Diseases	Pathogen Genomics Center, National Institute of Infectious Diseases	Tsuyoshi Sekizuka et al
EPI_ISL_691555	hcov/Japan/PG-3445/2020	2020-06-01	Asia/Japan	Pathogen Genomics Center, National Institute of Infectious Diseases	Pathogen Genomics Center, National Institute of Infectious Diseases	Tsuyoshi Sekizuka et al
EPI_ISL_691556	hcov/Japan/PG-3446/2020	2020-07-01	Asia/Japan	Pathogen Genomics Center, National Institute of Infectious Diseases	Pathogen Genomics Center, National Institute of Infectious Diseases	Tsuyoshi Sekizuka et al
EPI_ISL_691557	hcov/Japan/PG-3447/2020	2020-07-01	Asia/Japan	Pathogen Genomics Center, National Institute of Infectious Diseases	Pathogen Genomics Center, National Institute of Infectious Diseases	Tsuyoshi Sekizuka et al
EPI_ISL_691558	hcov/Japan/PG-3448/2020	2020-07-01	Asia/Japan	Pathogen Genomics Center, National Institute of Infectious Diseases	Pathogen Genomics Center, National Institute of Infectious Diseases	Tsuyoshi Sekizuka et al
EPI_ISL_691559	hcov/Japan/PG-3449/2020	2020-06-01	Asia/Japan	Pathogen Genomics Center, National Institute of Infectious Diseases	Pathogen Genomics Center, National Institute of Infectious Diseases	Tsuyoshi Sekizuka et al
EPI_ISL_691560	hcov/Japan/PG-3450/2020	2020-07-01	Asia/Japan	Pathogen Genomics Center, National Institute of Infectious Diseases	Pathogen Genomics Center, National Institute of Infectious Diseases	Tsuyoshi Sekizuka et al
EPI_ISL_691561	hcov/Japan/PG-3451/2020	2020-07-01	Asia/Japan	Pathogen Genomics Center, National Institute of Infectious Diseases	Pathogen Genomics Center, National Institute of Infectious Diseases	Tsuyoshi Sekizuka et al
EPI_ISL_691562	hcov/Japan/PG-3452/2020	2020-07-01	Asia/Japan	Pathogen Genomics Center, National Institute of Infectious Diseases	Pathogen Genomics Center, National Institute of Infectious Diseases	Tsuyoshi Sekizuka et al
EPI_ISL_691563	hcov/Japan/PG-3453/2020	2020-07-01	Asia/Japan	Pathogen Genomics Center, National Institute of Infectious Diseases	Pathogen Genomics Center, National Institute of Infectious Diseases	Tsuyoshi Sekizuka et al
EPI_ISL_691564	hcov/Japan/PG-3454/2020	2020-07-01	Asia/Japan	Pathogen Genomics Center, National Institute of Infectious Diseases	Pathogen Genomics Center, National Institute of Infectious Diseases	Tsuyoshi Sekizuka et al
EPI_ISL_691565	hcov/Japan/PG-3455/2020	2020-07-01	Asia/Japan	Pathogen Genomics Center, National Institute of Infectious Diseases	Pathogen Genomics Center, National Institute of Infectious Diseases	Tsuyoshi Sekizuka et al
EPI_ISL_691566	hcov/Japan/PG-3456/2020	2020-07-01	Asia/Japan	Pathogen Genomics Center, National Institute of Infectious Diseases	Pathogen Genomics Center, National Institute of Infectious Diseases	Tsuyoshi Sekizuka et al
EPI_ISL_691567	hcov/Japan/PG-3457/2020	2020-07-01	Asia/Japan	Pathogen Genomics Center, National Institute of Infectious Diseases	Pathogen Genomics Center, National Institute of Infectious Diseases	Tsuyoshi Sekizuka et al
EPI_ISL_691568	hcov/Japan/PG-3458/2020	2020-07-01	Asia/Japan	Pathogen Genomics Center, National Institute of Infectious Diseases	Pathogen Genomics Center, National Institute of Infectious Diseases	Tsuyoshi Sekizuka et al
EPI_ISL_691569	hcov/Japan/PG-3459/2020	2020-07-01	Asia/Japan	Pathogen Genomics Center, National Institute of Infectious Diseases	Pathogen Genomics Center, National Institute of Infectious Diseases	Tsuyoshi Sekizuka et al
EPI_ISL_691570	hcov/Japan/PG-3460/2020	2020-07-01	Asia/Japan	Pathogen Genomics Center, National Institute of Infectious Diseases	Pathogen Genomics Center, National Institute of Infectious Diseases	Tsuyoshi Sekizuka et al
EPI_ISL_691571	hcov/Japan/PG-3461/2020	2020-07-01	Asia/Japan	Pathogen Genomics Center, National Institute of Infectious Diseases	Pathogen Genomics Center, National Institute of Infectious Diseases	Tsuyoshi Sekizuka et al
EPI_ISL_691572	hcov/Japan/PG-3462/2020	2020-07-01	Asia/Japan	Pathogen Genomics Center, National Institute of Infectious Diseases	Pathogen Genomics Center, National Institute of Infectious Diseases	Tsuyoshi Sekizuka et al
EPI_ISL_691573	hcov/Japan/PG-3463/2020	2020-07-01	Asia/Japan	Pathogen Genomics Center, National Institute of Infectious Diseases	Pathogen Genomics Center, National Institute of Infectious Diseases	Tsuyoshi Sekizuka et al
EPI_ISL_691574	hcov/Japan/PG-3464/2020	2020-07-01	Asia/Japan	Pathogen Genomics Center, National Institute of Infectious Diseases	Pathogen Genomics Center, National Institute of Infectious Diseases	Tsuyoshi Sekizuka et al
EPI_ISL_691575	hcov/Japan/PG-3465/2020	2020-07-01	Asia/Japan	Pathogen Genomics Center, National Institute of Infectious Diseases	Pathogen Genomics Center, National Institute of Infectious Diseases	Tsuyoshi Sekizuka et al
EPI_ISL_691576	hcov/Japan/PG-3466/2020	2020-07-01	Asia/Japan	Pathogen Genomics Center, National Institute of Infectious Diseases	Pathogen Genomics Center, National Institute of Infectious Diseases	Tsuyoshi Sekizuka et al
EPI_ISL_691577	hcov/Japan/PG-3467/2020	2020-07-01	Asia/Japan	Pathogen Genomics Center, National Institute of Infectious Diseases	Pathogen Genomics Center, National Institute of Infectious Diseases	Tsuyoshi Sekizuka et al
EPI_ISL_691578	hcov/Japan/PG-3468/2020	2020-07-01	Asia/Japan	Pathogen Genomics Center, National Institute of Infectious Diseases	Pathogen Genomics Center, National Institute of Infectious Diseases	Tsuyoshi Sekizuka et al
EPI_ISL_691579	hcov/Japan/PG-3469/2020	2020-07-01	Asia/Japan	Pathogen Genomics Center, National Institute of Infectious Diseases	Pathogen Genomics Center, National Institute of Infectious Diseases	Tsuyoshi Sekizuka et al
EPI_ISL_691580	hcov/Japan/PG-3470/2020	2020-07-01	Asia/Japan	Pathogen Genomics Center, National Institute of Infectious Diseases	Pathogen Genomics Center, National Institute of Infectious Diseases	Tsuyoshi Sekizuka et al
EPI_ISL_691581	hcov/Japan/PG-3471/2020	2020-07-01	Asia/Japan	Pathogen Genomics Center, National Institute of Infectious Diseases	Pathogen Genomics Center, National Institute of Infectious Diseases	Tsuyoshi Sekizuka et al
EPI_ISL_691582	hcov/Japan/PG-3472/2020	2020-07-01	Asia/Japan	Pathogen Genomics Center, National Institute of Infectious Diseases	Pathogen Genomics Center, National Institute of Infectious Diseases	Tsuyoshi Sekizuka et al
EPI_ISL_691583	hcov/Japan/PG-3473/2020	2020-07-01	Asia/Japan	Pathogen Genomics Center, National Institute of Infectious Diseases	Pathogen Genomics Center, National Institute of Infectious Diseases	Tsuyoshi Sekizuka et al
EPI_ISL_691584	hcov/Japan/PG-3474/2020	2020-07-01	Asia/Japan	Pathogen Genomics Center, National Institute of Infectious Diseases	Pathogen Genomics Center, National Institute of Infectious Diseases	Tsuyoshi Sekizuka et al
EPI_ISL_691585	hcov/Japan/PG-3475/2020	2020-07-01	Asia/Japan	Pathogen Genomics Center, National Institute of Infectious Diseases	Pathogen Genomics Center, National Institute of Infectious Diseases	Tsuyoshi Sekizuka et al
EPI_ISL_691586	hcov/Japan/PG-3476/2020	2020-07-01	Asia/Japan	Pathogen Genomics Center, National Institute of Infectious Diseases	Pathogen Genomics Center, National Institute of Infectious Diseases	Tsuyoshi Sekizuka et al
EPI_ISL_691587	hcov/Japan/PG-3477/2020	2020-07-01	Asia/Japan	Pathogen Genomics Center, National Institute of Infectious Diseases	Pathogen Genomics Center, National Institute of Infectious Diseases	Tsuyoshi Sekizuka et al
EPI_ISL_691588	hcov/Japan/PG-3478/2020	2020-07-01	Asia/Japan	Pathogen Genomics Center, National Institute of Infectious Diseases	Pathogen Genomics Center, National Institute of Infectious Diseases	Tsuyoshi Sekizuka et al
EPI_ISL_691589	hcov/Japan/PG-3479/2020	2020-07-01	Asia/Japan	Pathogen Genomics Center, National Institute of Infectious Diseases	Pathogen Genomics Center, National Institute of Infectious Diseases	Tsuyoshi Sekizuka et al
EPI_ISL_691590	hcov/Japan/PG-3480/2020	2020-07-01	Asia/Japan	Pathogen Genomics Center, National Institute of Infectious Diseases	Pathogen Genomics Center, National Institute of Infectious Diseases	Tsuyoshi Sekizuka et al
EPI_ISL_691591	hcov/Japan/PG-3481/2020	2020-07-01	Asia/Japan	Pathogen Genomics Center, National Institute of Infectious Diseases	Pathogen Genomics Center, National Institute of Infectious Diseases	Tsuyoshi Sekizuka et al
EPI_ISL_691592	hcov/Japan/PG-3482/2020	2020-07-01	Asia/Japan	Pathogen Genomics Center, National Institute of Infectious Diseases	Pathogen Genomics Center, National Institute of Infectious Diseases	Tsuyoshi Sekizuka et al
EPI_ISL_691593	hcov/Japan/PG-3483/2020	2020-07-01	Asia/Japan	Pathogen Genomics Center, National Institute of Infectious Diseases	Pathogen Genomics Center, National Institute of Infectious Diseases	Tsuyoshi Sekizuka et al
EPI_ISL_691594	hcov/Japan/PG-3484/2020	2020-07-01	Asia/Japan	Pathogen Genomics Center, National Institute of Infectious Diseases	Pathogen Genomics Center, National Institute of Infectious Diseases	Tsuyoshi Sekizuka et al
EPI_ISL_691595	hcov/Japan/PG-3485/2020	2020-07-01	Asia/Japan	Pathogen Genomics Center, National Institute of Infectious Diseases	Pathogen Genomics Center, National Institute of Infectious Diseases	Tsuyoshi Sekizuka et al
EPI_ISL_691596	hcov/Japan/PG-3486/2020	2020-07-01	Asia/Japan	Pathogen Genomics Center, National Institute of Infectious Diseases	Pathogen Genomics Center, National Institute of Infectious Diseases	Tsuyoshi Sekizuka et al
EPI_ISL_691597	hcov/Japan/PG-3487/2020	2020-07-01	Asia/Japan	Pathogen Genomics Center, National Institute of Infectious Diseases	Pathogen Genomics Center, National Institute of Infectious Diseases	Tsuyoshi Sekizuka et al
EPI_ISL_691598	hcov/Japan/PG-3488/2020	2020-07-01	Asia/Japan	Pathogen Genomics Center, National Institute of Infectious Diseases	Pathogen Genomics Center, National Institute of Infectious Diseases	Tsuyoshi Sekizuka et al
EPI_ISL_690633	hcov/Japan/PG-3489/2020	2020-07-01	Asia/Japan	Pathogen Genomics Center, National Institute of Infectious Diseases	Pathogen Genomics Center, National Institute of Infectious Diseases	Tsuyoshi Sekizuka et al
EPI_ISL_691599	hcov/Japan/PG-3490/2020	2020-07-01	Asia/Japan	Pathogen Genomics Center, National Institute of Infectious Diseases	Pathogen Genomics Center, National Institute of Infectious Diseases	Tsuyoshi Sekizuka et al
EPI_ISL_691600	hcov/Japan/PG-3491/2020	2020-07-01	Asia/Japan	Pathogen Genomics Center, National Institute of Infectious Diseases	Pathogen Genomics Center, National Institute of Infectious Diseases	Tsuyoshi Sekizuka et al
EPI_ISL_691601	hcov/Japan/PG-3492/2020	2020-07-01	Asia/Japan	Pathogen Genomics Center, National Institute of Infectious Diseases	Pathogen Genomics Center, National Institute of Infectious Diseases	Tsuyoshi Sekizuka et al
EPI_ISL_691602	hcov/Japan/PG-3493/2020	2020-07-01	Asia/Japan	Pathogen Genomics Center, National Institute of Infectious Diseases	Pathogen Genomics Center, National Institute of Infectious Diseases	Tsuyoshi Sekizuka et al
EPI_ISL_691603	hcov/Japan/PG-3494/2020	2020-07-01	Asia/Japan	Pathogen Genomics Center, National Institute of Infectious Diseases	Pathogen Genomics Center, National Institute of Infectious Diseases	Tsuyoshi Sekizuka et al
EPI_ISL_691604	hcov/Japan/PG-3495/2020	2020-07-01	Asia/Japan	Pathogen Genomics Center, National Institute of Infectious Diseases	Pathogen Genomics Center, National Institute of Infectious Diseases	Tsuyoshi Sekizuka et al
EPI_ISL_691605	hcov/Japan/PG-3496/2020	2020-07-01	Asia/Japan	Pathogen Genomics Center, National Institute of Infectious Diseases	Pathogen Genomics Center, National Institute of Infectious Diseases	Tsuyoshi Sekizuka et al
EPI_ISL_691606	hcov/Japan/PG-3497/2020	2020-07-01	Asia/Japan	Pathogen Genomics Center, National Institute of Infectious Diseases	Pathogen Genomics Center, National Institute of Infectious Diseases	Tsuyoshi Sekizuka et al
EPI_ISL_691607	hcov/Japan/PG-3498/2020	2020-07-01	Asia/Japan	Pathogen Genomics Center, National Institute of Infectious Diseases	Pathogen Genomics Center, National Institute of Infectious Diseases	Tsuyoshi Sekizuka et al
EPI_ISL_691608	hcov/Japan/PG-3499/2020	2020-07-01	Asia/Japan	Pathogen Genomics Center, National Institute of Infectious Diseases	Pathogen Genomics Center, National Institute of Infectious Diseases	Tsuyoshi Sekizuka et al
EPI_ISL_691609	hcov/Japan/PG-3500/2020	2020-07-01	Asia/Japan	Pathogen Genomics Center, National Institute of Infectious Diseases	Pathogen Genomics Center, National Institute of Infectious Diseases	Tsuyoshi Sekizuka et al
EPI_ISL_691610	hcov/Japan/PG-3501/2020	2020-07-01	Asia/Japan	Pathogen Genomics Center, National Institute of Infectious Diseases	Pathogen Genomics Center, National Institute of Infectious Diseases	Tsuyoshi Sekizuka et al
EPI_ISL_691611	hcov/Japan/PG-3502/2020	2020-07-01	Asia/Japan	Pathogen Genomics Center, National Institute of Infectious Diseases	Pathogen Genomics Center, National Institute of Infectious Diseases	Tsuyoshi Sekizuka et al
EPI_ISL_691759	hcov/Japan/PG-3503/2020	2020-07-01	Asia/Japan	Pathogen Genomics Center, National Institute of Infectious Diseases	Pathogen Genomics Center, National Institute of Infectious Diseases	Tsuyoshi Sekizuka et al
EPI_ISL_691760	hcov/Japan/PG-3504/2020	2020-07-01	Asia/Japan	Pathogen Genomics Center, National Institute of Infectious Diseases	Pathogen Genomics Center, National Institute of Infectious Diseases	Tsuyoshi Sekizuka et al
EPI_ISL_691761	hcov/Japan/PG-3505/2020	2020-07-01	Asia/Japan	Pathogen Genomics Center, National Institute of Infectious Diseases	Pathogen Genomics Center, National Institute of Infectious Diseases	Tsuyoshi Sekizuka et al
EPI_ISL_691762	hcov/Japan/PG-3506/2020	2020-07-01	Asia/Japan	Pathogen Genomics Center, National Institute of Infectious Diseases	Pathogen Genomics Center, National Institute of Infectious Diseases	Tsuyoshi Sekizuka et al
EPI_ISL_691763	hcov/Japan/PG-3507/2020	2020-07-01	Asia/Japan	Pathogen Genomics Center, National Institute of Infectious Diseases	Pathogen Genomics Center, National Institute of Infectious Diseases	Tsuyoshi Sekizuka et al
EPI_ISL_691764	hcov/Japan/PG-3508/2020	2020-07-01	Asia/Japan	Fukuoka Institute of Health and Environmental Sciences	Pathogen Genomics Center, National Institute of Infectious Diseases	Tsuyoshi Sekizuka et al
EPI_ISL_691765	hcov/Japan/PG-3509/2020	2020-07-01	Asia/Japan	Fukuoka Institute of Health and Environmental Sciences	Pathogen Genomics Center, National Institute of Infectious Diseases	Tsuyoshi Sekizuka et al
EPI_ISL_691766	hcov/Japan/PG-3510/2020	2020-06-01	Asia/Japan	Saitama Prefectural Institute of Public Health	Pathogen Genomics Center, National Institute of Infectious Diseases	Tsuyoshi Sekizuka et al
EPI_ISL_691767	hcov/Japan/PG-3511/2020	2020-04-01	Asia/Japan	Pathogen Genomics Center, National Institute of Infectious Diseases	Pathogen Genomics Center, National Institute of Infectious Diseases	Tsuyoshi Sekizuka et al
EPI_ISL_691768	hcov/Japan/PG-3512/2020	2020-06-01	Asia/Japan	Pathogen Genomics Center, National Institute of Infectious Diseases	Pathogen Genomics Center, National Institute of Infectious Diseases	Tsuyoshi Sekizuka et al
EPI_ISL_691769	hcov/Japan/PG-3513/2020	2020-06-01	Asia/Japan	Pathogen Genomics Center, National Institute of Infectious Diseases	Pathogen Genomics Center, National Institute of Infectious Diseases	Tsuyoshi Sekizuka et al
EPI_ISL_691770	hcov/Japan/PG-3514/2020	2020-06-01	Asia/Japan	Pathogen Genomics Center, National Institute of Infectious Diseases	Pathogen Genomics Center, National Institute of Infectious Diseases	Tsuyoshi Sekizuka et al
EPI_ISL_691771	hcov/Japan/PG-3515/2020	2020-06-01	Asia/Japan	Pathogen Genomics Center, National Institute of Infectious Diseases	Pathogen Genomics Center, National Institute of Infectious Diseases	Tsuyoshi Sekizuka et al
EPI_ISL_691772	hcov/Japan/PG-3516/2020	2020-06-01	Asia/Japan	Pathogen Genomics Center, National Institute of Infectious Diseases	Pathogen Genomics Center, National Institute of Infectious Diseases	Tsuyoshi Sekizuka et al
EPI_ISL_691773	hcov/Japan/PG-3517/2020	2020-06-01	Asia/Japan	Pathogen Genomics Center, National Institute of Infectious Diseases	Pathogen Genomics Center, National Institute of Infectious Diseases	Tsuyoshi Sekizuka et al
EPI_ISL_691774	hcov/Japan/PG-3518/2020	2020-06-01	Asia/Japan	Pathogen Genomics Center, National Institute of Infectious Diseases	Pathogen Genomics Center, National Institute of Infectious Diseases	Tsuyoshi Sekizuka et al
EPI_ISL_691775	hcov/Japan/PG-3519/2020	2020-06-01	Asia/Japan	Pathogen Genomics Center, National Institute of Infectious Diseases	Pathogen Genomics Center, National Institute of Infectious Diseases	Tsuyoshi Sekizuka et al
EPI_ISL_691776	hcov/Japan/PG-3520/2020	2020-06-01	Asia/Japan	Pathogen Genomics Center, National Institute of Infectious Diseases	Pathogen Genomics Center, National Institute of Infectious Diseases	Tsuyoshi Sekizuka et al
EPI_ISL_691777	hcov/Japan/PG-3521/2020	2020-06-01	Asia/Japan	Pathogen Genomics Center, National Institute of Infectious Diseases	Pathogen Genomics Center, National Institute of Infectious Diseases	Tsuyoshi Sekizuka et al
EPI_ISL_691778	hcov/Japan/PG-3522/2020	2020-06-01	Asia/Japan	Pathogen Genomics Center, National Institute of Infectious Diseases	Pathogen Genomics Center, National Institute of Infectious Diseases	Tsuyoshi Sekizuka et al
EPI_ISL_691779	hcov/Japan/PG-3523/2020	2020-06-01	Asia/Japan	Pathogen Genomics Center, National Institute of Infectious Diseases	Pathogen Genomics Center, National Institute of Infectious Diseases	Tsuyoshi Sekizuka et al
EPI_ISL_691780	hcov/Japan/PG-3524/2020	2020-06-01	Asia/Japan	Pathogen Genomics Center, National Institute of Infectious Diseases	Pathogen Genomics Center, National Institute of Infectious Diseases	Tsuyoshi Sekizuka et al
EPI_ISL_691781	hcov/Japan/PG-3525/2020	2020-06-01	Asia/Japan	Pathogen Genomics Center, National Institute of Infectious Diseases	Pathogen Genomics Center, National Institute of Infectious Diseases	Tsuyoshi Sekizuka et al
EPI_ISL_691782	hcov/Japan/PG-3526/2020	2020-06-01	Asia/Japan	Pathogen Genomics Center, National Institute of Infectious Diseases	Pathogen Genomics Center, National Institute of Infectious Diseases	Tsuyoshi Sekizuka et al
EPI_ISL_691783	hcov/Japan/PG-3527/2020	2020-06-01	Asia/Japan	Pathogen Genomics Center, National Institute of Infectious Diseases	Pathogen Genomics Center, National Institute of Infectious Diseases	Tsuyoshi Sekizuka et al
EPI_ISL_691784	hcov/Japan/PG-3528/2020	2020-06-01	Asia/Japan	Pathogen Genomics Center, National Institute of Infectious Diseases	Pathogen Genomics Center, National Institute of Infectious Diseases	Tsuyoshi Sekizuka et al
EPI_ISL_691785	hcov/Japan/PG-3529/2020	2020-06-01	Asia/Japan	Pathogen Genomics Center, National Institute of Infectious Diseases	Pathogen Genomics Center, National Institute of Infectious Diseases	Tsuyoshi Sekizuka et al
EPI_ISL_691786	hcov/Japan/PG-3530/2020	2020-06-01	Asia/Japan	Pathogen Genomics Center, National Institute of Infectious Diseases	Pathogen Genomics Center, National Institute of Infectious Diseases	Tsuyoshi Sekizuka et al
EPI_ISL_691787	hcov/Japan/PG-3531/2020	2020-06-01	Asia/Japan	Pathogen Genomics Center, National Institute of Infectious Diseases	Pathogen Genomics Center, National Institute of Infectious Diseases	Tsuyoshi Sekizuka et al
EPI_ISL_691788	hcov/Japan/PG-3532/2020	2020-06-01	Asia/Japan	Pathogen Genomics Center, National Institute of Infectious Diseases	Pathogen Genomics Center, National Institute of Infectious Diseases	Tsuyoshi Sekizuka et al
EPI_ISL_691789	hcov/Japan/PG-3533/2020	2020-06-01	Asia/Japan	Pathogen Genomics Center, National Institute of Infectious Diseases	Pathogen Genomics Center, National Institute of Infectious Diseases	Tsuyoshi Sekizuka et al
EPI_ISL_691790	hcov/Japan/PG-3534/2020	2020-06-01	Asia/Japan	Pathogen Genomics Center, National Institute of Infectious Diseases	Pathogen Genomics Center, National Institute of Infectious Diseases	Tsuyoshi Sekizuka et al
EPI_ISL_691791	hcov/Japan/PG-3535/2020	2020-06-01	Asia/Japan	Pathogen Genomics Center, National Institute of Infectious Diseases	Pathogen Genomics Center, National Institute of Infectious Diseases	Tsuyoshi Sekizuka et al
EPI_ISL_691792	hcov/Japan/PG-3536/2020	2020-06-01	Asia/Japan	Pathogen Genomics Center, National Institute of Infectious Diseases	Pathogen Genomics Center, National Institute of Infectious Diseases	Tsuyoshi Sekizuka et al
EPI_ISL_691793	hcov/Japan/PG-3537/2020	2020-06-01	Asia/Japan	Pathogen Genomics Center, National Institute of Infectious Diseases	Pathogen Genomics Center, National Institute of Infectious Diseases	Tsuyoshi Sekizuka et al
EPI_ISL_691794	hcov/Japan/PG-3538/2020	2020-06-01	Asia/Japan	Pathogen Genomics Center, National Institute of Infectious Diseases	Pathogen Genomics Center, National Institute of Infectious Diseases	Tsuyoshi Sekizuka et al
EPI_ISL_691795	hcov/Japan/PG-3539/2020	2020-06-01	Asia/Japan	Pathogen Genomics Center, National Institute of Infectious Diseases	Pathogen Genomics Center, National Institute of Infectious Diseases	Tsuyoshi Sekizuka et al
EPI_ISL_691796	hcov/Japan/PG-3540/2020	2020-06-01	Asia/Japan	Pathogen Genomics Center, National Institute of Infectious Diseases	Pathogen Genomics Center, National Institute of Infectious Diseases	Tsuyoshi Sekizuka et al
EPI_ISL_691797	hcov/Japan/PG-3541/2020	2020-06-01	Asia/Japan	Pathogen Genomics Center, National Institute of Infectious Diseases	Pathogen Genomics Center, National Institute of Infectious Diseases	Tsuyoshi Sekizuka et al
EPI_ISL_691798	hcov/Japan/PG-3542/2020	2020-06-01	Asia/Japan	Pathogen Genomics Center, National Institute of Infectious Diseases	Pathogen Genomics Center, National Institute of Infectious Diseases	Tsuyoshi Sekizuka et al
EPI_ISL_691799	hcov/Japan/PG-3543/2020	2020-06-01	Asia/Japan	Pathogen Genomics Center, National Institute of Infectious Diseases	Pathogen Genomics Center, National Institute of Infectious Diseases	Tsuyoshi Sekizuka et al
EPI_ISL_691800	hcov/Japan/PG-3544/2020	2020-06-01	Asia/Japan	Pathogen Genomics Center, National Institute of Infectious Diseases	Pathogen Genomics Center, National Institute of Infectious Diseases	Tsuyoshi Sekizuka et al
EPI_ISL_691801	hcov/Japan/PG-3545/2020	2020-06-01	Asia/Japan	Pathogen Genomics Center, National Institute of Infectious Diseases	Pathogen Genomics Center, National Institute of Infectious Diseases	Tsuyoshi Sekizuka et al
EPI_ISL_691802	hcov/Japan/PG-3546/2020	2020-06-01	Asia/Japan	Pathogen Genomics Center, National Institute of Infectious Diseases	Pathogen Genomics Center, National Institute of Infectious Diseases	Tsuyoshi Sekizuka et al
EPI_ISL_691803	hcov/Japan/PG-3547/2020	2020-06-01	Asia/Japan	Pathogen Genomics Center, National Institute of Infectious Diseases	Pathogen Genomics Center, National Institute of Infectious Diseases	Tsuyoshi Sekizuka et al
EPI_ISL_691804	hcov/Japan/PG-3548/2020	2020-06-01	Asia/Japan	Pathogen Genomics Center, National Institute of Infectious Diseases	Pathogen Genomics Center, National Institute of Infectious Diseases	Tsuyoshi Sekizuka et al
EPI_ISL_691805	hcov/Japan/PG-3549/2020	2020-06-01	Asia/Japan	Pathogen Genomics Center, National Institute of Infectious Diseases	Pathogen Genomics Center, National Institute of Infectious Diseases	Tsuyoshi Sekizuka et al
EPI_ISL_691806	hcov/Japan/PG-3550/2020	2020-06-01	Asia/Japan	Pathogen Genomics Center, National Institute of Infectious Diseases	Pathogen Genomics Center, National Institute of Infectious Diseases	Tsuyoshi Sekizuka et al
EPI_ISL_691807	hcov/Japan/PG-3551/2020	2020-06-01	Asia/Japan	Pathogen Genomics Center, National Institute of Infectious Diseases	Pathogen Genomics Center, National Institute of Infectious Diseases	Tsuyoshi Sekizuka et al
EPI_ISL_691808	hcov/Japan/PG-3552/2020	2020-06-01	Asia/Japan	Pathogen Genomics Center, National Institute of Infectious Diseases	Pathogen Genomics Center, National Institute of Infectious Diseases	Tsuyoshi Sekizuka et al
EPI_ISL_691809	hcov/Japan/PG-3553/2020	2020-06-01	Asia/Japan	Pathogen Genomics Center, National Institute of Infectious Diseases	Pathogen Genomics Center, National Institute of Infectious Diseases	Tsuyoshi Sekizuka et al
EPI_ISL_691810	hcov/Japan/PG-3554/2020	2020-06-01	Asia/Japan	Pathogen Genomics Center, National Institute of Infectious Diseases	Pathogen Genomics Center, National Institute of Infectious Diseases	Tsuyoshi Sekizuka et al
EPI_ISL_691811	hcov/Japan/PG-3555/2020	2020-06-01	Asia/Japan	Pathogen Genomics Center, National Institute of Infectious Diseases	Pathogen Genomics Center, National Institute of Infectious Diseases	Tsuyoshi Sekizuka et al
EPI_ISL_691812	hcov/Japan/PG-3556/2020	2020-06-01	Asia/Japan	Pathogen Genomics Center, National Institute of Infectious Diseases	Pathogen Genomics Center, National Institute of Infectious Diseases	Tsuyoshi Sekizuka et al
EPI_ISL_691813	hcov/Japan/PG-3557/2020	2020-06-01	Asia/Japan	Pathogen Genomics Center, National Institute of Infectious Diseases	Pathogen Genomics Center, National Institute of Infectious Diseases	Tsuyoshi Sekizuka et al
EPI_ISL_691814	hcov/Japan/PG-3558/2020	2020-06-01	Asia/Japan	Pathogen Genomics Center, National Institute of Infectious Diseases	Pathogen Genomics Center, National Institute of Infectious Diseases	Tsuyoshi Sekizuka et al
EPI_ISL_691815	hcov/Japan/PG-3559/2020	2020-06-01	Asia/Japan	Pathogen Genomics Center, National Institute of Infectious Diseases	Pathogen Genomics Center, National Institute of Infectious Diseases	Tsuyoshi Sekizuka et al
EPI_ISL_691816	hcov/Japan/PG-3560/2020	2020-06-01	Asia/Japan	Pathogen Genomics Center, National Institute of Infectious Diseases	Pathogen Genomics Center, National Institute of Infectious Diseases	Tsuyoshi Sekizuka et al
EPI_ISL_691817	hcov/Japan/PG-3561/2020	2020-06-01	Asia/Japan	Pathogen Genomics Center, National Institute of Infectious Diseases	Pathogen Genomics Center, National Institute of Infectious Diseases	Tsuyoshi Sekizuka et al
EPI_ISL_691818	hcov/Japan/PG-3562/2020	2020-06-01	Asia/Japan	Pathogen Genomics Center, National Institute of Infectious Diseases	Pathogen Genomics Center, National Institute of Infectious Diseases	Tsuyoshi Sekizuka et al
EPI_ISL_691819	hcov/Japan/PG-3563/2020	2020-06-01	Asia/Japan	Pathogen Genomics Center, National Institute of Infectious Diseases	Pathogen Genomics Center, National Institute of Infectious Diseases	Tsuyoshi Sekizuka et al
EPI_ISL_691820	hcov/Japan/PG-3564/2020	2020-06-01	Asia/Japan	Pathogen Genomics Center, National Institute of Infectious Diseases	Pathogen Genomics Center, National Institute of Infectious Diseases	Tsuyoshi Sekizuka et al
EPI_ISL_691821	hcov/Japan/PG-3565/2020	2020-06-01	Asia/Japan	Pathogen Genomics Center, National Institute of Infectious Diseases	Pathogen Genomics Center, National Institute of Infectious Diseases	Tsuyoshi Sekizuka et al
EPI_ISL_691822	hcov/Japan/PG-3566/2020	2020-06-01	Asia/Japan	Pathogen Genomics Center, National Institute of Infectious Diseases	Pathogen Genomics Center, National Institute of Infectious Diseases	Tsuyoshi Sekizuka et al
EPI_ISL_691823	hcov/Japan/PG-3567/2020	2020-06-01	Asia/Japan	Pathogen Genomics Center, National Institute of Infectious Diseases	Pathogen Genomics Center, National Institute of Infectious Diseases	Tsuyoshi Sekizuka et al
EPI_ISL_691824	hcov/Japan/PG-3568/2020	2020-06-01	Asia/Japan	Pathogen Genomics Center, National Institute of Infectious Diseases	Pathogen Genomics Center, National Institute of Infectious Diseases	Tsuyoshi Sekizuka et al
EPI_ISL_691825	hcov/Japan/PG-3569/2020	2020-06-01	Asia/Japan	Pathogen Genomics Center, National Institute of Infectious Diseases	Pathogen Genomics Center, National Institute of Infectious Diseases	Tsuyoshi Sekizuka et al
EPI_ISL_691826	hcov/Japan/PG-3570/2020	2020-06-01	Asia/Japan	Pathogen Genomics Center, National Institute of Infectious Diseases	Pathogen Genomics Center, National Institute of Infectious Diseases	Tsuyoshi Sekizuka et al
EPI_ISL_691827	hcov/Japan/PG-3571/2020	2020-06-01	Asia/Japan	Pathogen Genomics Center, National Institute of Infectious Diseases	Pathogen Genomics Center, National Institute of Infectious Diseases	Tsuyoshi Sekizuka et al
EPI_ISL_691828	hcov/Japan/PG-3572/2020	2020-06-01	Asia/Japan	Pathogen Genomics Center, National Institute of Infectious Diseases	Pathogen Genomics Center, National Institute of Infectious Diseases	Tsuyoshi Sekizuka et al
EPI_ISL_691829	hcov/Japan/PG-3573/2020	2020-06-01	Asia/Japan	Pathogen Genomics Center, National Institute of Infectious Diseases	Pathogen Genomics Center, National Institute of Infectious Diseases	Tsuyoshi Sekizuka et al
EPI_ISL_691830	hcov/Japan/PG-3574/2020	2020-06-01	Asia/Japan	Pathogen Genomics Center, National Institute of Infectious Diseases	Pathogen Genomics Center, National Institute of Infectious Diseases	Tsuyoshi Sekizuka et al
EPI_ISL_691831	hcov/Japan/PG-3575/2020	2020-06-01	Asia/Japan	Pathogen Genomics Center, National Institute of Infectious Diseases	Pathogen Genomics Center, National Institute of Infectious Diseases	Tsuyoshi Sekizuka et al
EPI_ISL_691832	hcov/Japan/PG-3576/2020	2020-06-01	Asia/Japan	Pathogen Genomics Center, National Institute of Infectious Diseases	Pathogen Genomics Center, National Institute of Infectious Diseases	Tsuyoshi Sekizuka et al
EPI_ISL_691833	hcov/Japan/PG-3577/2020	2020-06-01	Asia/Japan	Pathogen Genomics Center, National Institute of Infectious Diseases	Pathogen Genomics Center, National Institute of Infectious Diseases	Tsuyoshi Sekizuka et al
EPI_ISL_691834	hcov/Japan/PG-3578/2020	2020-06-01	Asia/Japan	Pathogen Genomics Center, National Institute of Infectious Diseases	Pathogen Genomics Center, National Institute of Infectious Diseases	Tsuyoshi Sekizuka et al
EPI_ISL_691835	hcov/Japan/PG-3579/2020	2020-06-01	Asia/Japan	Pathogen Genomics Center, National Institute of Infectious Diseases	Pathogen Genomics Center, National Institute of Infectious Diseases	Tsuyoshi Sekizuka et al
EPI_ISL_691836	hcov/Japan/PG-3580/2020	2020-06-01	Asia/Japan	Pathogen Genomics Center, National Institute of Infectious Diseases	Pathogen Genomics Center, National Institute of Infectious Diseases	Tsuyoshi Sekizuka et al
EPI_ISL_691837	hcov/Japan/PG-3581/2020	2020-06-01	Asia/Japan	Pathogen Genomics Center, National Institute of Infectious Diseases	Pathogen Genomics Center, National Institute of Infectious Diseases	Tsuyoshi Sekizuka et al
EPI_ISL_691838	hcov/Japan/PG-3582/2020	2020-06-01	Asia/Japan	Pathogen Genomics Center, National Institute of Infectious Diseases	Pathogen Genomics Center, National Institute of Infectious Diseases	Tsuyoshi Sekizuka et al
EPI_ISL_691839	hcov/Japan/PG-3583/2020	2020-06-01	Asia/Japan	Pathogen Genomics Center, National Institute of Infectious Diseases	Pathogen Genomics Center, National Institute of Infectious Diseases	Tsuyoshi Sekizuka et al
EPI_ISL_691840	hcov/Japan/PG-3584/2020	2020-06-01	Asia/Japan	Pathogen Genomics Center, National Institute of Infectious Diseases	Pathogen Genomics Center, National Institute of Infectious Diseases	Tsuyoshi Sekizuka et al
EPI_ISL_691841	hcov/Japan/PG-3585/2020	2020-06-01	Asia/Japan	Pathogen Genomics Center, National Institute of Infectious Diseases	Pathogen Genomics Center, National Institute of Infectious Diseases	Tsuyoshi Sekizuka et al
EPI_ISL_691754	hcov/Japan/PG-3586/2020	2020-07-01	Asia/Japan	Pathogen Genomics Center, National Institute of Infectious Diseases	Pathogen Genomics Center, National Institute of Infectious Diseases	Tsuyoshi Sekizuka et al
EPI_ISL_691751	hcov/Japan/PG-3587/2020	2020-07-01	Asia/Japan	Pathogen Genomics Center, National Institute of Infectious Diseases	Pathogen Genomics Center, National Institute of Infectious Diseases	Tsuyoshi Sekizuka et al
EPI_ISL_691842	hcov/Japan/PG-3588/2020	2020-07-01	Asia/Japan	Pathogen Genomics Center, National Institute of Infectious Diseases	Pathogen Genomics Center, National Institute of Infectious Diseases	Tsuyoshi Sekizuka et al
EPI_ISL_691843	hcov/Japan/PG-3589/2020	2020-07-01	Asia/Japan	Pathogen Genomics Center, National Institute of Infectious Diseases	Pathogen Genomics Center, National Institute of Infectious Diseases	Tsuyoshi Sekizuka et al
EPI_ISL_691844	hcov/Japan/PG-3590/2020	2020-07-01	Asia/Japan	Pathogen Genomics Center, National Institute of Infectious Diseases	Pathogen Genomics Center, National Institute of Infectious Diseases	Tsuyoshi Sekizuka et al
EPI_ISL_691845	hcov/Japan/PG-3591/2020	2020-07-01	Asia/Japan	Pathogen Genomics Center, National Institute of Infectious Diseases	Pathogen Genomics Center, National Institute of Infectious Diseases	Tsuyoshi Sekizuka et al
EPI_ISL_691846	hcov/Japan/PG-3592/2020	2020-07-01	Asia/Japan	Pathogen Genomics Center, National Institute of Infectious Diseases	Pathogen Genomics Center, National Institute of Infectious Diseases	Tsuyoshi Sekizuka et al
EPI_ISL_691847	hcov/Japan/PG-3593/2020	2020-07-01	Asia/Japan	Pathogen Genomics Center, National Institute of Infectious Diseases	Pathogen Genomics Center, National Institute of Infectious Diseases	Tsuyoshi Sekizuka et al
EPI_ISL_691848	hcov/Japan/PG-3594/2020	2020-07-01	Asia/Japan	Pathogen Genomics Center, National Institute of Infectious Diseases	Pathogen Genomics Center, National Institute of Infectious Diseases	Tsuyoshi Sekizuka et al
EPI_ISL_691849	hcov/Japan/PG-3595/2020	2020-07-01	Asia/Japan	Pathogen Genomics Center, National Institute of Infectious Diseases	Pathogen Genomics Center, National Institute of Infectious Diseases	Tsuyoshi Sekizuka et al
EPI_ISL_691850	hcov/Japan/PG-3596/2020	2020-07-01	Asia/Japan	Pathogen Genomics Center, National Institute of Infectious Diseases	Pathogen Genomics Center, National Institute of Infectious Diseases	Tsuyoshi Sekizuka et al
EPI_ISL_691851	hcov/Japan/PG-3597/2020	2020-07-01	Asia/Japan	Pathogen Genomics Center, National Institute of Infectious Diseases	Pathogen Genomics Center, National Institute of Infectious Diseases	Tsuyoshi Sekizuka et al
EPI_ISL_691852	hcov/Japan/PG-3598/2020	2020-07-01	Asia/Japan	Pathogen Genomics Center, National Institute of Infectious Diseases	Pathogen Genomics Center, National Institute of Infectious Diseases	Tsuyoshi Sekizuka et al
EPI_ISL_691853	hcov/Japan/PG-3599/2020	2020-07-01	Asia/Japan	Pathogen Genomics Center, National Institute of Infectious Diseases	Pathogen Genomics Center, National Institute of Infectious Diseases	Tsuyoshi Sekizuka et al
EPI_ISL_691854	hcov/Japan/PG-3600/2020	2020-07-01	Asia/Japan	Pathogen Genomics Center, National Institute of Infectious Diseases	Pathogen Genomics Center, National Institute of Infectious Diseases	Tsuyoshi Sekizuka et al
EPI_ISL_691855	hcov/Japan/PG-3601/2020	2020-07-01	Asia/Japan	Pathogen Genomics Center, National Institute of Infectious Diseases	Pathogen Genomics Center, National Institute of Infectious Diseases	Tsuyoshi Sekizuka et al
EPI_ISL_691856	hcov/Japan/PG-3602/2020	2020-07-01	Asia/Japan	Pathogen Genomics Center, National Institute of Infectious Diseases	Pathogen Genomics Center, National Institute of Infectious Diseases	Tsuyoshi Sekizuka et al
EPI_ISL_691857	hcov/Japan/PG-3603/2020	2020-07-01	Asia/Japan	Pathogen Genomics Center, National Institute of Infectious Diseases	Pathogen Genomics Center, National Institute of Infectious Diseases	Tsuyoshi Sekizuka et al
EPI_ISL_691858	hcov/Japan/PG-3604/2020	2020-07-01	Asia/Japan	Pathogen Genomics Center, National Institute of Infectious Diseases	Pathogen Genomics Center, National Institute of Infectious Diseases	Tsuyoshi Sekizuka et al
EPI_ISL_691859	hcov/Japan/PG-3605/2020	2020-07-01	Asia/Japan	Pathogen Genomics Center, National Institute of Infectious Diseases	Pathogen Genomics Center, National Institute of Infectious Diseases	Tsuyoshi Sekizuka et al
EPI_ISL_691860	hcov/Japan/PG-3606/2020	2020-07-01	Asia/Japan	Pathogen Genomics Center, National Institute of Infectious Diseases	Pathogen Genomics Center, National Institute of Infectious Diseases	Tsuyoshi Sekizuka et al
EPI_ISL_691861	hcov/Japan/PG-3607/2020	2020-05-01	Asia/Japan	Pathogen Genomics Center, National Institute of Infectious Diseases	Pathogen Genomics Center, National Institute of Infectious Diseases	Tsuyoshi Sekizuka et al
EPI_ISL_691862	hcov/Japan/PG-3608/2020	2020-06-01	Asia/Japan	Pathogen Genomics Center, National Institute of Infectious Diseases	Pathogen Genomics Center, National Institute of Infectious Diseases	Tsuyoshi Sekizuka et al
EPI_ISL_691863	hcov/Japan/PG-3609/2020	2020-06-01	Asia/Japan	Pathogen Genomics Center, National Institute of Infectious Diseases	Pathogen Genomics Center, National Institute of Infectious Diseases	Tsuyoshi Sekizuka et al
EPI_ISL_691752	hcov/Japan/PG-3610/2020	2020-07-01	Asia/Japan	Pathogen Genomics Center, National Institute of Infectious Diseases	Pathogen Genomics Center, National Institute of Infectious Diseases	Tsuyoshi Sekizuka et al
EPI_ISL_691864	hcov/Japan/PG-3611/2020	2020-07-01	Asia/Japan	Pathogen Genomics Center, National Institute of Infectious Diseases	Pathogen Genomics Center, National Institute of Infectious Diseases	Tsuyoshi Sekizuka et al
EPI_ISL_691865	hcov/Japan/PG-3612/2020	2020-07-01	Asia/Japan	Pathogen Genomics Center, National Institute of Infectious Diseases	Pathogen Genomics Center, National Institute of Infectious Diseases	Tsuyoshi Sekizuka et al
EPI_ISL_691866	hcov/Japan/PG-3613/2020	2020-07-01	Asia/Japan	Pathogen Genomics Center, National Institute of Infectious Diseases	Pathogen Genomics Center, National Institute of Infectious Diseases	Tsuyoshi Sekizuka et al
EPI_ISL_691867	hcov/Japan/PG-3614/2020	2020-07-01	Asia/Japan	Pathogen Genomics Center, National Institute of Infectious Diseases	Pathogen Genomics Center, National Institute of Infectious Diseases	Tsuyoshi Sekizuka et al
EPI_ISL_691868	hcov/Japan/PG-3615/2020	2020-07-01	Asia/Japan	Pathogen Genomics Center, National Institute of Infectious Diseases	Pathogen Genomics Center, National Institute of Infectious Diseases	Tsuyoshi Sekizuka et al
EPI_ISL_691869	hcov/Japan/PG-3616/2020	2020-07-01	Asia/Japan	Pathogen Genomics Center, National Institute of Infectious Diseases	Pathogen Genomics Center, National Institute of Infectious Diseases	Tsuyoshi Sekizuka et al
EPI_ISL_691870	hcov/Japan/PG-3617/2020	2020-07-01	Asia/Japan	Pathogen Genomics Center, National Institute of Infectious Diseases	Pathogen Genomics Center, National Institute of Infectious Diseases	Tsuyoshi Sekizuka et al
EPI_ISL_691871	hcov/Japan/PG-3618/2020	2020-07-01	Asia/Japan	Pathogen Genomics Center, National Institute of Infectious Diseases	Pathogen Genomics Center, National Institute of Infectious Diseases	Tsuyoshi Sekizuka et al
EPI_ISL_691872	hcov/Japan/PG-3619/2020	2020-04-01	Asia/Japan	Pathogen Genomics Center, National Institute of Infectious Diseases	Pathogen Genomics Center, National Institute of Infectious Diseases	Tsuyoshi Sekizuka et al
EPI_ISL_691873	hcov/Japan/PG-3620/2020	2020-04-01	Asia/Japan	Pathogen Genomics Center, National Institute of Infectious Diseases	Pathogen Genomics Center, National Institute of Infectious Diseases	Tsuyoshi Sekizuka et al
EPI_ISL_691874	hcov/Japan/PG-3621/2020	2020-04-01	Asia/Japan	Pathogen Genomics Center, National Institute of Infectious Diseases	Pathogen Genomics Center, National Institute of Infectious Diseases	Tsuyoshi Sekizuka et al
EPI_ISL_691875	hcov/Japan/PG-3622/2020	2020-04-01	Asia/Japan	Pathogen Genomics Center, National Institute of Infectious Diseases	Pathogen Genomics Center, National Institute of Infectious Diseases	Tsuyoshi Sekizuka et al
EPI_ISL_691876	hcov/Japan/PG-3623/2020	2020-04-01	Asia/Japan	Pathogen Genomics Center, National Institute of Infectious Diseases	Pathogen Genomics Center, National Institute of Infectious Diseases	Tsuyoshi Sekizuka et al
EPI_ISL_691877	hcov/Japan/PG-3624/2020	2020-04-01	Asia/Japan	Pathogen Genomics Center, National Institute of Infectious Diseases	Pathogen Genomics Center, National Institute of Infectious Diseases	Tsuyoshi Sekizuka et al
EPI_ISL_691878	hcov/Japan/PG-3625/2020	2020-04-01	Asia/Japan	Pathogen Genomics Center, National Institute of Infectious Diseases	Pathogen Genomics Center, National Institute of Infectious Diseases	Tsuyoshi Sekizuka et al
EPI_ISL_691879	hcov/Japan/PG-3626/2020	2020-04-01	Asia/Japan	Pathogen Genomics Center, National Institute of Infectious Diseases	Pathogen Genomics Center, National Institute of Infectious Diseases	Tsuyoshi Sekizuka et al
EPI_ISL_691880	hcov/Japan/PG-3627/2020	2020-04-01	Asia/Japan	Pathogen Genomics Center, National Institute of Infectious Diseases	Pathogen Genomics Center, National Institute of Infectious Diseases	Tsuyoshi Sekizuka et al
EPI_ISL_691881	hcov/Japan/PG-3628/2020	2020-04-01	Asia/Japan	Pathogen Genomics Center, National Institute of Infectious Diseases	Pathogen Genomics Center, National Institute of Infectious Diseases	Tsuyoshi Sekizuka et al
EPI_ISL_691882	hcov/Japan/PG-3629/2020	2020-04-01	Asia/Japan	Pathogen Genomics Center, National Institute of Infectious Diseases	Pathogen Genomics Center, National Institute of Infectious Diseases	Tsuyoshi Sekizuka et al
EPI_ISL_691883	hcov/Japan/PG-3630/2020	2020-04-01	Asia/Japan	Pathogen Genomics Center, National Institute of Infectious Diseases	Pathogen Genomics Center, National Institute of Infectious Diseases	Tsuyoshi Sekizuka et al
EPI_ISL_691884	hcov/Japan/PG-3631/2020	2020-04-01	Asia/Japan	Pathogen Genomics Center, National Institute of Infectious Diseases	Pathogen Genomics Center, National Institute of Infectious Diseases	Tsuyoshi Sekizuka et al
EPI_ISL_691885	hcov/Japan/PG-3632/2020	2020-04-01	Asia/Japan	Pathogen Genomics Center, National Institute of Infectious Diseases	Pathogen Genomics Center, National Institute of Infectious Diseases	Tsuyoshi Sekizuka et al
EPI_ISL_691886	hcov/Japan/PG-3633/2020	2020-04-01	Asia/Japan	Pathogen Genomics Center, National Institute of Infectious Diseases	Pathogen Genomics Center, National Institute of Infectious Diseases	Tsuyoshi Sekizuka et al
EPI_ISL_691887	hcov/Japan/PG-3634/2020	2020-04-01	Asia/Japan	Pathogen Genomics Center, National Institute of Infectious Diseases	Pathogen Genomics Center, National Institute of Infectious Diseases	Tsuyoshi Sekizuka et al
EPI_ISL_691888	hcov/Japan/PG-3635/2020	2020-04-01	Asia/Japan	Pathogen Genomics Center, National Institute of Infectious Diseases	Pathogen Genomics Center, National Institute of Infectious Diseases	Tsuyoshi Sekizuka et al
EPI_ISL_691889	hcov/Japan/PG-3636/2020	2020-04-01	Asia/Japan	Pathogen Genomics Center, National Institute of Infectious Diseases	Pathogen Genomics Center, National Institute of Infectious Diseases	Tsuyoshi Sekizuka et al
EPI_ISL_691890	hcov/Japan/PG-3637/2020	2020-04-01	Asia/Japan	Pathogen Genomics Center, National Institute of Infectious Diseases	Pathogen Genomics Center, National Institute of Infectious Diseases	Tsuyoshi Sekizuka et al
EPI_ISL_691891	hcov/Japan/PG-3638/2020	2020-04-01	Asia/Japan	Pathogen Genomics Center, National Institute of Infectious Diseases	Pathogen Genomics Center, National Institute of Infectious Diseases	Tsuyoshi Sekizuka et al
EPI_ISL_691892	hcov/Japan/PG-3639/2020	2020-04-01	Asia/Japan	Pathogen Genomics Center, National Institute of Infectious Diseases	Pathogen Genomics Center, National Institute of Infectious Diseases	Tsuyoshi Sekizuka et al
EPI_ISL_691893	hcov/Japan/PG-3640/2020	2020-04-01	Asia/Japan	Pathogen Genomics Center, National Institute of Infectious Diseases	Pathogen Genomics Center, National Institute of Infectious Diseases	Tsuyoshi Sekizuka et al
EPI_ISL_691894	hcov/Japan/PG-3641/2020	2020-04-01	Asia/Japan	Pathogen Genomics Center, National Institute of Infectious Diseases	Pathogen Genomics Center, National Institute of Infectious Diseases	Tsuyoshi Sekizuka et al
EPI_ISL_691895	hcov/Japan/PG-3642/2020	2020-04-01	Asia/Japan	Pathogen Genomics Center, National Institute of Infectious Diseases	Pathogen Genomics Center, National Institute of Infectious Diseases	Tsuyoshi Sekizuka et al
EPI_ISL_691896	hcov/Japan/PG-3643/2020	2020-04-01	Asia/Japan	Pathogen Genomics Center, National Institute of Infectious Diseases	Pathogen Genomics Center, National Institute of Infectious Diseases	Tsuyoshi Sekizuka et al
EPI_ISL_691897	hcov/Japan/PG-3644/2020	2020-04-01	Asia/Japan	Pathogen Genomics Center, National Institute of Infectious Diseases	Pathogen Genomics Center, National Institute of Infectious Diseases	Tsuyoshi Sekizuka et al
EPI_ISL_691898	hcov/Japan/PG-3645/2020	2020-04-01	Asia/Japan	Pathogen Genomics Center, National Institute of Infectious Diseases	Pathogen Genomics Center, National Institute of Infectious Diseases	Tsuyoshi Sekizuka et al
EPI_ISL_691899	hcov/Japan/PG-3646/2020	2020-04-01	Asia/Japan	Pathogen Genomics Center, National Institute of Infectious Diseases	Pathogen Genomics Center, National Institute of Infectious Diseases	Tsuyoshi Sekizuka et al
EPI_ISL_691900	hcov/Japan/PG-3647/2020	2020-04-01	Asia/Japan	Pathogen Genomics Center, National Institute of Infectious Diseases	Pathogen Genomics Center, National Institute of Infectious Diseases	Tsuyoshi Sekizuka et al
EPI_ISL_691901	hcov/Japan/PG-3648/2020	2020-04-01	Asia/Japan	Pathogen Genomics Center, National Institute of Infectious Diseases	Pathogen Genomics Center, National Institute of Infectious Diseases	Tsuyoshi Sekizuka et al
EPI_ISL_691902	hcov/Japan/PG-3649/2020	2020-04-01	Asia/Japan	Pathogen Genomics Center, National Institute of Infectious Diseases	Pathogen Genomics Center, National Institute of Infectious Diseases	Tsuyoshi Sekizuka et al
EPI_ISL_691903	hcov/Japan/PG-3650/2020	2020-04-01	Asia/Japan	Pathogen Genomics Center, National Institute of Infectious Diseases	Pathogen Genomics Center, National Institute of Infectious Diseases	Tsuyoshi Sekizuka et al
EPI_ISL_691904	hcov/Japan/PG-3651/2020	2020-04-01	Asia/Japan	Pathogen Genomics Center, National Institute of Infectious Diseases	Pathogen Genomics Center, National Institute of Infectious Diseases	Tsuyoshi Sekizuka et al
EPI_ISL_691905	hcov/Japan/PG-3652/2020	2020-04-01	Asia/Japan	Pathogen Genomics Center, National Institute of Infectious Diseases	Pathogen Genomics Center, National Institute of Infectious Diseases	Tsuyoshi Sekizuka et al
EPI_ISL_691906	hcov/Japan/PG-3653/2020	2020-04-01	Asia/Japan	Pathogen Genomics Center, National Institute of Infectious Diseases	Pathogen Genomics Center, National Institute of Infectious Diseases	Tsuyoshi Sekizuka et al
EPI_ISL_691907	hcov/Japan/PG-3654/2020	2020-04-01	Asia/Japan	Pathogen Genomics Center, National Institute of Infectious Diseases	Pathogen Genomics Center, National Institute of Infectious Diseases	Tsuyoshi Sekizuka et al
EPI_ISL_691908	hcov/Japan/PG-3655/2020	2020-04-01	Asia/Japan	Pathogen Genomics Center, National Institute of Infectious Diseases	Pathogen Genomics Center, National Institute of Infectious Diseases	Tsuyoshi Sekizuka et al
EPI_ISL_691909	hcov/Japan/PG-3656/2020	2020-04-01	Asia/Japan	Pathogen Genomics Center, National Institute of Infectious Diseases	Pathogen Genomics Center, National Institute of Infectious Diseases	Tsuyoshi Sekizuka et al
EPI_ISL_691910	hcov/Japan/PG-3657/2020	2020-04-01	Asia/Japan	Pathogen Genomics Center, National Institute of Infectious Diseases	Pathogen Genomics Center, National Institute of Infectious Diseases	Tsuyoshi Sekizuka et al
EPI_ISL_691911	hcov/Japan/PG-3658/2020	2020-04-01	Asia/Japan	Pathogen Genomics Center, National Institute of Infectious Diseases	Pathogen Genomics Center, National Institute of Infectious Diseases	Tsuyoshi Sekizuka et al
EPI_ISL_691912	hcov/Japan/PG-3659/2020	2020-04-01	Asia/Japan	Pathogen Genomics Center, National Institute of Infectious Diseases	Pathogen Genomics Center, National Institute of Infectious Diseases	Tsuyoshi Sekizuka et al
EPI_ISL_691913	hcov/Japan/PG-3660/2020	2020-04-01	Asia/Japan	Pathogen Genomics Center, National Institute of Infectious Diseases	Pathogen Genomics Center, National Institute of Infectious Diseases	Tsuyoshi Sekizuka et al
EPI_ISL_691914	hcov/Japan/PG-3661/2020	2020-04-01	Asia/Japan	Pathogen Genomics Center, National Institute of Infectious Diseases	Pathogen Genomics Center, National Institute of Infectious Diseases	Tsuyoshi Sekizuka et al
EPI_ISL_691915	hcov/Japan/PG-3662/2020	2020-04-01	Asia/Japan	Pathogen Genomics Center, National Institute of Infectious Diseases	Pathogen Genomics Center, National Institute of Infectious Diseases	Tsuyoshi Sekizuka et al
EPI_ISL_691916	hcov/Japan/PG-3663/2020	2020-04-01	Asia/Japan	Pathogen Genomics Center, National Institute of Infectious Diseases	Pathogen Genomics Center, National Institute of Infectious Diseases	Tsuyoshi Sekizuka et al
EPI_ISL_691917	hcov/Japan/PG-3664/2020	2020-04-01	Asia/Japan	Pathogen Genomics Center, National Institute of Infectious Diseases	Pathogen Genomics Center, National Institute of Infectious Diseases	Tsuyoshi Sekizuka et al
EPI_ISL_691918	hcov/Japan/PG-3665/2020	2020-04-01	Asia/Japan	Pathogen Genomics Center, National Institute of Infectious Diseases	Pathogen Genomics Center, National Institute of Infectious Diseases	Tsuyoshi Sekizuka et al
EPI_ISL_691919	hcov/Japan/PG-3666/2020	2020-04-01	Asia/Japan	Pathogen Genomics Center, National Institute of Infectious Diseases	Pathogen Genomics Center, National Institute of Infectious Diseases	Tsuyoshi Sekizuka et al
EPI_ISL_691920	hcov/Japan/PG-3667/2020	2020-04-01	Asia/Japan	Pathogen Genomics Center, National Institute of Infectious Diseases	Pathogen Genomics Center, National Institute of Infectious Diseases	Tsuyoshi Sekizuka et al
EPI_ISL_691921	hcov/Japan/PG-3668/2020	2020-04-01	Asia/Japan	Pathogen Genomics Center, National Institute of Infectious Diseases	Pathogen Genomics Center, National Institute of Infectious Diseases	Tsuyoshi Sekizuka et al
EPI_ISL_691922	hcov/Japan/PG-3669/2020	2020-04-01	Asia/Japan	Pathogen Genomics Center, National Institute of Infectious Diseases	Pathogen Genomics Center, National Institute of Infectious Diseases	Tsuyoshi Sekizuka et al
EPI_ISL_691923	hcov/Japan/PG-3670/2020	2020-04-01	Asia/Japan	Pathogen Genomics Center, National Institute of Infectious Diseases	Pathogen Genomics Center, National Institute of Infectious Diseases	Tsuyoshi Sekizuka et al
EPI_ISL_691924	hcov/Japan/PG-3671/2020	2020-04-01	Asia/Japan	Pathogen Genomics Center, National Institute of Infectious Diseases	Pathogen Genomics Center, National Institute of Infectious Diseases	Tsuyoshi Sekizuka et al
EPI_ISL_691925	hcov/Japan/PG-3672/2020	2020-04-01	Asia/Japan	Pathogen Genomics Center, National Institute of Infectious Diseases	Pathogen Genomics Center, National Institute of Infectious Diseases	Tsuyoshi Sekizuka et al
EPI_ISL_691926	hcov/Japan/PG-3673/2020	2020-04-01	Asia/Japan	Pathogen Genomics Center, National Institute of Infectious Diseases	Pathogen Genomics Center, National Institute of Infectious Diseases	Tsuyoshi Sekizuka et al
EPI_ISL_691927	hcov/Japan/PG-3674/2020	2020-04-01	Asia/Japan	Pathogen Genomics Center, National Institute of Infectious Diseases	Pathogen Genomics Center, National Institute of Infectious Diseases	Tsuyoshi Sekizuka et al
EPI_ISL_691928	hcov/Japan/PG-3675/2020	2020-04-01	Asia/Japan	Pathogen Genomics Center, National Institute of Infectious Diseases	Pathogen Genomics Center, National Institute of Infectious Diseases	Tsuyoshi Sekizuka et al
EPI_ISL_691929	hcov/Japan/PG-3676/2020	2020-04-01	Asia/Japan	Pathogen Genomics Center, National Institute of Infectious Diseases	Pathogen Genomics Center, National Institute of Infectious Diseases	Tsuyoshi Sekizuka et al
EPI_ISL_691930	hcov/Japan/PG-3677/2020	2020-04-01	Asia/Japan	Pathogen Genomics Center, National Institute of Infectious Diseases	Pathogen Genomics Center, National Institute of Infectious Diseases	Tsuyoshi Sekizuka et al
EPI_ISL_691931	hcov/Japan/PG-3678/2020	2020-04-01	Asia/Japan	Pathogen Genomics Center, National Institute of Infectious Diseases	Pathogen Genomics Center, National Institute of Infectious Diseases	Tsuyoshi Sekizuka et al
EPI_ISL_691932	hcov/Japan/PG-3679/2020	2020-04-01	Asia/Japan	Pathogen Genomics Center, National Institute of Infectious Diseases	Pathogen Genomics Center, National Institute of Infectious Diseases	Tsuyoshi Sekizuka et al
EPI_ISL_691933	hcov/Japan/PG-3680/2020	2020-04-01	Asia/Japan	Pathogen Genomics Center, National Institute of Infectious Diseases	Pathogen Genomics Center, National Institute of Infectious Diseases	Tsuyoshi Sekizuka et al
EPI_ISL_691934	hcov/Japan/PG-3681/2020	2020-04-01	Asia/Japan	Pathogen Genomics Center, National Institute of Infectious Diseases	Pathogen Genomics Center, National Institute of Infectious Diseases	Tsuyoshi Sekizuka et al
EPI_ISL_691935	hcov/Japan/PG-3682/2020	2020-04-01	Asia/Japan	Pathogen Genomics Center, National Institute of Infectious Diseases	Pathogen Genomics Center, National Institute of Infectious Diseases	Tsuyoshi Sekizuka et al
EPI_ISL_691936	hcov/Japan/PG-3683/2020	2020-04-01	Asia/Japan	Pathogen Genomics Center, National Institute of Infectious Diseases	Pathogen Genomics Center, National Institute of Infectious Diseases	Tsuyoshi Sekizuka et al
EPI_ISL_691937	hcov/Japan/PG-3684/2020	2020-04-01	Asia/Japan	Pathogen Genomics Center, National Institute of Infectious Diseases	Pathogen Genomics Center, National Institute of Infectious Diseases	Tsuyoshi Sekizuka et al
EPI_ISL_691938	hcov/Japan/PG-3685/2020	2020-04-01	Asia/Japan	Pathogen Genomics Center, National Institute of Infectious Diseases	Pathogen Genomics Center, National Institute of Infectious Diseases	Tsuyoshi Sekizuka et al
EPI_ISL_691939	hcov/Japan/PG-3686/2020	2020-04-01	Asia/Japan	Pathogen Genomics Center, National Institute of Infectious Diseases	Pathogen Genomics Center, National Institute of Infectious Diseases	Tsuyoshi Sekizuka et al
EPI_ISL_691940	hcov/Japan/PG-3687/2020	2020-04-01	Asia/Japan	Pathogen Genomics Center, National Institute of Infectious Diseases	Pathogen Genomics Center, National Institute of Infectious Diseases	Tsuyoshi Sekizuka et al
EPI_ISL_691941	hcov/Japan/PG-3688/2020	2020-04-01	Asia/Japan	Pathogen Genomics Center, National Institute of Infectious Diseases	Pathogen Genomics Center, National Institute of Infectious Diseases	Tsuyoshi Sekizuka et al
EPI_ISL_691942	hcov/Japan/PG-3689/2020	2020-04-01	Asia/Japan	Pathogen Genomics Center, National Institute of Infectious Diseases	Pathogen Genomics Center, National Institute of Infectious Diseases	Tsuyoshi Sekizuka et al
EPI_ISL_691943	hcov/Japan/PG-3690/2020	2020-04-01	Asia/Japan	Pathogen Genomics Center, National Institute of Infectious Diseases	Pathogen Genomics Center, National Institute of Infectious Diseases	Tsuyoshi Sekizuka et al
EPI_ISL_691944	hcov/Japan/PG-3691/2020	2020-04-01	Asia/Japan	Pathogen Genomics Center, National Institute of Infectious Diseases	Pathogen Genomics Center, National Institute of Infectious Diseases	Tsuyoshi Sekizuka et al
EPI_ISL_691945	hcov/Japan/PG-3692/2020	2020-04-01	Asia/Japan	Pathogen Genomics Center, National Institute of Infectious Diseases	Pathogen Genomics Center, National Institute of Infectious Diseases	Tsuyoshi Sekizuka et al
EPI_ISL_691946	hcov/Japan/PG-3693/2020	2020-04-01	Asia/Japan	Pathogen Genomics Center, National Institute of Infectious Diseases	Pathogen Genomics Center, National Institute of Infectious Diseases	Tsuyoshi Sekizuka et al
EPI_ISL_691947	hcov/Japan/PG-3694/2020	2020-04-01	Asia/Japan	Pathogen Genomics Center, National Institute of Infectious Diseases	Pathogen Genomics Center, National Institute of Infectious Diseases	Tsuyoshi Sekizuka et al
EPI_ISL_691948	hcov/Japan/PG-3695/2020	2020-04-01	Asia/Japan	Pathogen Genomics Center, National Institute of Infectious Diseases	Pathogen Genomics Center, National Institute of Infectious Diseases	Tsuyoshi Sekizuka et al
EPI_ISL_691949	hcov/Japan/PG-3696/2020	2020-04-01	Asia/Japan	Pathogen Genomics Center, National Institute of Infectious Diseases	Pathogen Genomics Center, National Institute of Infectious Diseases	Tsuyoshi Sekizuka et al
EPI_ISL_691950	hcov/Japan/PG-3697/2020	2020-04-01	Asia/Japan	Pathogen Genomics Center, National Institute of Infectious Diseases	Pathogen Genomics Center, National Institute of Infectious Diseases	Tsuyoshi Sekizuka et al
EPI_ISL_691951	hcov/Japan/PG-3698/2020	2020-04-01	Asia/Japan	Pathogen Genomics Center, National Institute of Infectious Diseases	Pathogen Genomics Center, National Institute of Infectious Diseases	Tsuyoshi Sekizuka et al
EPI_ISL_691952	hcov/Japan/PG-3699/2020	2020-04-01	Asia/Japan	Pathogen Genomics Center, National Institute of Infectious Diseases	Pathogen Genomics Center, National Institute of Infectious Diseases	Tsuyoshi Sekizuka et al
EPI_ISL_691953	hcov/Japan/PG-3700/2020	2020-04-01	Asia/Japan	Pathogen Genomics Center, National Institute of Infectious Diseases	Pathogen Genomics Center, National Institute of Infectious Diseases	Tsuyoshi Sekizuka et al
EPI_ISL_691954	hcov/Japan/PG-3701/2020	2020-04-01	Asia/Japan	Pathogen Genomics Center, National Institute of Infectious Diseases	Pathogen Genomics Center, National Institute of Infectious Diseases	Tsuyoshi Sekizuka et al
EPI_ISL_691955	hcov/Japan/PG-3702/2020	2020-04-01	Asia/Japan	Pathogen Genomics Center, National Institute of Infectious Diseases	Pathogen Genomics Center, National Institute of Infectious Diseases	Tsuyoshi Sekizuka et al
EPI_ISL_691956	hcov/Japan/PG-3703/2020	2020-04-01	Asia/Japan	Pathogen Genomics Center, National Institute of Infectious Diseases	Pathogen Genomics Center, National Institute of Infectious Diseases	Tsuyoshi Sekizuka et al
EPI_ISL_691957	hcov/Japan/PG-3704/2020	2020-04-01	Asia/Japan	Pathogen Genomics Center, National Institute of Infectious Diseases	Pathogen Genomics Center, National Institute of Infectious Diseases	Tsuyoshi Sekizuka et al
EPI_ISL_691958	hcov/Japan/PG-3705/2020	2020-04-01	Asia/Japan	Pathogen Genomics Center, National Institute of Infectious Diseases	Pathogen Genomics Center, National Institute of Infectious Diseases	Tsuyoshi Sekizuka et al
EPI_ISL_691959	hcov/Japan/PG-3706/2020	2020-04-01	Asia/Japan	Pathogen Genomics Center, National Institute of Infectious Diseases	Pathogen Genomics Center, National Institute of Infectious Diseases	Tsuyoshi Sekizuka et al
EPI_ISL_691960	hcov/Japan/PG-3707/2020	2020-04-01	Asia/Japan	Pathogen Genomics Center, National Institute of Infectious Diseases	Pathogen Genomics Center, National Institute of Infectious Diseases	Tsuyoshi Sekizuka et al
EPI_ISL_691961	hcov/Japan/PG-3708/2020	2020-04-01	Asia/Japan	Pathogen Genomics Center, National Institute of Infectious Diseases	Pathogen Genomics Center, National Institute of Infectious Diseases	Tsuyoshi Sekizuka et al
EPI_ISL_691962	hcov/Japan/PG-3709/2020	2020-04-01	Asia/Japan	Pathogen Genomics Center, National Institute of Infectious Diseases	Pathogen Genomics Center, National Institute of Infectious Diseases	Tsuyoshi Sekizuka et al
EPI_ISL_691963	hcov/Japan/PG-3710/2020	2020-04-01	Asia/Japan	Pathogen Genomics Center, National Institute of Infectious Diseases	Pathogen Genomics Center, National Institute of Infectious Diseases	Tsuyoshi Sekizuka et al
EPI_ISL_691964	hcov/Japan/PG-3711/2020	2020-04-01	Asia/Japan	Pathogen Genomics Center, National Institute of Infectious Diseases	Pathogen Genomics Center, National Institute of Infectious Diseases	Tsuyoshi Sekizuka et al
EPI_ISL_691965	hcov/Japan/PG-3712/2020	2020-04-01	Asia/Japan	Pathogen Genomics Center, National Institute of Infectious Diseases	Pathogen Genomics Center, National Institute of Infectious Diseases	Tsuyoshi Sekizuka et al
EPI_ISL_691966	hcov/Japan/PG-3713/2020	2020-04-01	Asia/Japan	Pathogen Genomics Center, National Institute of Infectious Diseases	Pathogen Genomics Center, National Institute of Infectious Diseases	Tsuyoshi Sekizuka et al
EPI_ISL_691967	hcov/Japan/PG-3714/2020	2020-04-01	Asia/Japan	Pathogen Genomics Center, National Institute of Infectious Diseases	Pathogen Genomics Center, National Institute of Infectious Diseases	Tsuyoshi Sekizuka et al
EPI_ISL_691968	hcov/Japan/PG-3715/2020	2020-04-01	Asia/Japan	Pathogen Genomics Center, National Institute of Infectious Diseases	Pathogen Genomics Center, National Institute of Infectious Diseases	Tsuyoshi Sekizuka et al
EPI_ISL_691969	hcov/Japan/PG-3716/2020	2020-04-01	Asia/Japan	Pathogen Genomics Center, National Institute of Infectious Diseases	Pathogen Genomics Center, National Institute of Infectious Diseases	Tsuyoshi Sekizuka et al
EPI_ISL_691970	hcov/Japan/PG-3717/2020	2020-04-01	Asia/Japan	Pathogen Genomics Center, National Institute of Infectious Diseases	Pathogen Genomics Center, National Institute of Infectious Diseases	Tsuyoshi Sekizuka et al
EPI_ISL_691971	hcov/Japan/PG-3718/2020	2020-04-01	Asia/Japan	Pathogen Genomics Center, National Institute of Infectious Diseases	Pathogen Genomics Center, National Institute of Infectious Diseases	Tsuyoshi Sekizuka et al
EPI_ISL_691972	hcov/Japan/PG-3719/2020	2020-04-01	Asia/Japan	Pathogen Genomics Center, National Institute of Infectious Diseases	Pathogen Genomics Center, National Institute of Infectious Diseases	Tsuyoshi Sekizuka et al
EPI_ISL_691973	hcov/Japan/PG-3720/2020	2020-04-01	Asia/Japan	Pathogen Genomics Center, National Institute of Infectious Diseases	Pathogen Genomics Center, National Institute of Infectious Diseases	Tsuyoshi Sekizuka et al
EPI_ISL_691974	hcov/Japan/PG-3721/2020	2020-04-01	Asia/Japan	Pathogen Genomics Center, National Institute of Infectious Diseases	Pathogen Genomics Center, National Institute of Infectious Diseases	Tsuyoshi Sekizuka et al
EPI_ISL_691975	hcov/Japan/PG-3722/2020	2020-04-01	Asia/Japan	Pathogen Genomics Center, National Institute of Infectious Diseases	Pathogen Genomics Center, National Institute of Infectious Diseases	Tsuyoshi Sekizuka et al
EPI_ISL_691976	hcov/Japan/PG-3723/2020	2020-04-01	Asia/Japan	Pathogen Genomics Center, National Institute of Infectious Diseases	Pathogen Genomics Center, National Institute of Infectious Diseases	Tsuyoshi Sekizuka et al
EPI_ISL_691977	hcov/Japan/PG-3724/2020	2020-04-01	Asia/Japan	Pathogen Genomics Center, National Institute of Infectious Diseases	Pathogen Genomics Center, National Institute of Infectious Diseases	Tsuyoshi Sekizuka et al
EPI_ISL_691978	hcov/Japan/PG-3725/2020	2020-04-01	Asia/Japan	Pathogen Genomics Center, National Institute of Infectious Diseases	Pathogen Genomics Center, National Institute of Infectious Diseases	Tsuyoshi Sekizuka et al
EPI_ISL_691979	hcov/Japan/PG-3726/2020	2020-04-01	Asia/Japan	Pathogen Genomics Center, National Institute of Infectious Diseases	Pathogen Genomics Center, National Institute of Infectious Diseases	Tsuyoshi Sekizuka et al
EPI_ISL_691980	hcov/Japan/PG-3727/2020	2020-04-01	Asia/Japan	Pathogen Genomics Center, National Institute of Infectious Diseases	Pathogen Genomics Center, National Institute of Infectious Diseases	Tsuyoshi Sekizuka et al
EPI_ISL_691981	hcov/Japan/PG-3728/2020	2020-04-01	Asia/Japan	Pathogen Genomics Center, National Institute of Infectious Diseases	Pathogen Genomics Center, National Institute of Infectious Diseases	Tsuyoshi Sekizuka et al
EPI_ISL_691982	hcov/Japan/PG-3729/2020	2020-04-01	Asia/Japan	Pathogen Genomics Center, National Institute of Infectious Diseases	Pathogen Genomics Center, National Institute of Infectious Diseases	Tsuyoshi Sekizuka et al
EPI_ISL_691983	hcov/Japan/PG-3730/2020	2020-04-01	Asia/Japan	Pathogen Genomics Center, National Institute of Infectious Diseases	Pathogen Genomics Center, National Institute of Infectious Diseases	Tsuyoshi Sekizuka et al
EPI_ISL_691984	hcov/Japan/PG-3731/2020	2020-04-01	Asia/Japan	Pathogen Genomics Center, National Institute of Infectious Diseases	Pathogen Genomics Center, National Institute of Infectious Diseases	Tsuyoshi Sekizuka et al
EPI_ISL_691985	hcov/Japan/PG-3732/2020	2020-04-01	Asia/Japan	Pathogen Genomics Center, National Institute of Infectious Diseases	Pathogen Genomics Center, National Institute of Infectious Diseases	Tsuyoshi Sekizuka et al
EPI_ISL_691986	hcov/Japan/PG-3733/2020	2020-04-01	Asia/Japan	Pathogen Genomics Center, National Institute of Infectious Diseases	Pathogen Genomics Center, National Institute of Infectious Diseases	Tsuyoshi Sekizuka et al
EPI_ISL_691987	hcov/Japan/PG-3734/2020	2020-04-01	Asia/Japan	Pathogen Genomics Center, National Institute of Infectious Diseases	Pathogen Genomics Center, National Institute of Infectious Diseases	Tsuyoshi Sekizuka et al
EPI_ISL_691988	hcov/Japan/PG-3735/2020	2020-04-01	Asia/Japan	Pathogen Genomics Center, National Institute of Infectious Diseases	Pathogen Genomics Center, National Institute of Infectious Diseases	Tsuyoshi Sekizuka et al
EPI_ISL_691989	hcov/Japan/PG-3736/2020	2020-04-01	Asia/Japan	Pathogen Genomics Center, National Institute of Infectious Diseases	Pathogen Genomics Center, National Institute of Infectious Diseases	Tsuyoshi Sekizuka et al
EPI_ISL_691990	hcov/Japan/PG-3737/2020	2020-04-01	Asia/Japan	Pathogen Genomics Center, National Institute of Infectious Diseases	Pathogen Genomics Center, National Institute of Infectious Diseases	Tsuyoshi Sekizuka et al
EPI_ISL_691991	hcov/Japan/PG-3738/2020	2020-04-01	Asia/Japan	Pathogen Genomics Center, National Institute of Infectious Diseases	Pathogen Genomics Center, National Institute of Infectious Diseases	Tsuyoshi Sekizuka et al
EPI_ISL_691992	hcov/Japan/PG-3739/2020	2020-04-01	Asia/Japan	Pathogen Genomics Center, National Institute of Infectious Diseases	Pathogen Genomics Center, National Institute of Infectious Diseases	Tsuyoshi Sekizuka et al
EPI_ISL_691993	hcov/Japan/PG-3740/2020	2020-04-01	Asia/Japan	Pathogen Genomics Center, National Institute of Infectious Diseases	Pathogen Genomics Center, National Institute of Infectious Diseases	Tsuyoshi Sekizuka et al
EPI_ISL_691994	hcov/Japan/PG-3741/2020	2020-04-01	Asia/Japan	Pathogen Genomics Center, National Institute of Infectious Diseases	Pathogen Genomics Center, National Institute of Infectious Diseases	Tsuyoshi Sekizuka et al
EPI_ISL_691995	hcov/Japan/PG-3742/2020	2020-04-01	Asia/Japan	Pathogen Genomics Center, National Institute of Infectious Diseases	Pathogen Genomics Center, National Institute of Infectious Diseases	Tsuyoshi Sekizuka et al
EPI_ISL_691996	hcov/Japan/PG-3743/2020	2020-04-01	Asia/Japan	Pathogen Genomics Center, National Institute of Infectious Diseases	Pathogen Genomics Center, National Institute of Infectious Diseases	Tsuyoshi Sekizuka et al
EPI_ISL_691997	hcov/Japan/PG-3744/2020	2020-04-01	Asia/Japan	Pathogen Genomics Center, National Institute of Infectious Diseases	Pathogen Genomics Center, National Institute of Infectious Diseases	Tsuyoshi Sekizuka et al
EPI_ISL_691998	hcov/Japan/PG-3745/2020	2020-04-01	Asia/Japan	Pathogen Genomics Center, National Institute of Infectious Diseases	Pathogen Genomics Center, National Institute of Infectious Diseases	Tsuyoshi Sekizuka et al
EPI_ISL_691999	hcov/Japan/PG-3746/2020	2020-04-01	Asia/Japan	Pathogen Genomics Center, National Institute of Infectious Diseases	Pathogen Genomics Center, National Institute of Infectious Diseases	Tsuyoshi Sekizuka et al
EPI_ISL_692000	hcov/Japan/PG-3747/2020	2020-04-01	Asia/Japan	Pathogen Genomics Center, National Institute of Infectious Diseases	Pathogen Genomics Center, National Institute of Infectious Diseases	Tsuyoshi Sekizuka et al
EPI_ISL_692001	hcov/Japan/PG-3748/2020	2020-04-01	Asia/Japan	Pathogen Genomics Center, National Institute of Infectious Diseases	Pathogen Genomics Center, National Institute of Infectious Diseases	Tsuyoshi Sekizuka et al
EPI_ISL_692002	hcov/Japan/PG-3749/2020	2020-04-01	Asia/Japan	Pathogen Genomics Center, National Institute of Infectious Diseases	Pathogen Genomics Center, National Institute of Infectious Diseases	Tsuyoshi Sekizuka et al
EPI_ISL_692003	hcov/Japan/PG-3750/2020	2020-04-01	Asia/Japan	Pathogen Genomics Center, National Institute of Infectious Diseases	Pathogen Genomics Center, National Institute of Infectious Diseases	Tsuyoshi Sekizuka et al
EPI_ISL_692004	hcov/Japan/PG-3751/2020	2020-04-01	Asia/Japan	Pathogen Genomics Center, National Institute of Infectious Diseases	Pathogen Genomics Center, National Institute of Infectious Diseases	Tsuyoshi Sekizuka et al
EPI_ISL_692005	hcov/Japan/PG-3752/2020	2020-04-01	Asia/Japan	Pathogen Genomics Center, National Institute of Infectious Diseases	Pathogen Genomics Center, National Institute of Infectious Diseases	Tsuyoshi Sekizuka et al
EPI_ISL_692006	hcov/Japan/PG-3753/2020	2020-04-01	Asia/Japan	Pathogen Genomics Center, National Institute of Infectious Diseases	Pathogen Genomics Center, National Institute of Infectious Diseases	Tsuyoshi Sekizuka et al
EPI_ISL_692007	hcov/Japan/PG-3754/2020	2020-04-01	Asia/Japan	Pathogen Genomics Center, National Institute of Infectious Diseases	Pathogen Genomics Center, National Institute of Infectious Diseases	Tsuyoshi Sekizuka et al
EPI_ISL_692008	hcov/Japan/PG-3755/2020	2020-04-01	Asia/Japan	Pathogen Genomics Center, National Institute of Infectious Diseases	Pathogen Genomics Center, National Institute of Infectious Diseases	Tsuyoshi Sekizuka et al
EPI_ISL_692009	hcov/Japan/PG-3756/2020	2020-04-01	Asia/Japan	Pathogen Genomics Center, National Institute of Infectious Diseases	Pathogen Genomics Center, National Institute of Infectious Diseases	Tsuyoshi Sekizuka et al
EPI_ISL_692010	hcov/Japan/PG-3757/2020	2020-04-01	Asia/Japan	Pathogen Genomics Center, National Institute of Infectious Diseases	Pathogen Genomics Center, National Institute of Infectious Diseases	Tsuyoshi Sekizuka et al
EPI_ISL_692011	hcov/Japan/PG-3758/2020	2020-04-01	Asia/Japan	Pathogen Genomics Center, National Institute of Infectious Diseases	Pathogen Genomics Center, National Institute of Infectious Diseases	Tsuyoshi Sekizuka et al
EPI_ISL_692012	hcov/Japan/PG-3759/2020	2020-04-01	Asia/Japan	Pathogen Genomics Center, National Institute of Infectious Diseases	Pathogen Genomics Center, National Institute of Infectious Diseases	Tsuyoshi Sekizuka et al
EPI_ISL_692013	hcov/Japan/PG-3760/2020	2020-04-01	Asia/Japan	Pathogen Genomics Center, National Institute of Infectious Diseases	Pathogen Genomics Center, National Institute of Infectious Diseases	Tsuyoshi Sekizuka et al
EPI_ISL_692014	hcov/Japan/PG-3761/2020	2020-04-01	Asia/Japan	Pathogen Genomics Center, National Institute of Infectious Diseases	Pathogen Genomics Center, National Institute of Infectious Diseases	Tsuyoshi Sekizuka et al
EPI_ISL_692015	hcov/Japan/PG-3762/2020	2020-04-01	Asia/Japan	Pathogen Genomics Center, National Institute of Infectious Diseases	Pathogen Genomics Center, National Institute of Infectious Diseases	Tsuyoshi Sekizuka et al
EPI_ISL_692016	hcov/Japan/PG-3763/2020	2020-04-01	Asia/Japan	Pathogen Genomics Center, National Institute of Infectious Diseases	Pathogen Genomics Center, National Institute of Infectious Diseases	Tsuyoshi Sekizuka et al
EPI_ISL_692017	hcov/Japan/PG-3764/2020	2020-04-01	Asia/Japan	Pathogen Genomics Center, National Institute of Infectious Diseases	Pathogen Genomics Center, National Institute of Infectious Diseases	Tsuyoshi Sekizuka et al
EPI_ISL_692018	hcov/Japan/PG-3765/2020	2020-04-01	Asia/Japan	Pathogen Genomics Center, National Institute of Infectious Diseases	Pathogen Genomics Center, National Institute of Infectious Diseases	Tsuyoshi Sekizuka et al
EPI_ISL_692019	hcov/Japan/PG-3766/2020	2020-04-01	Asia/Japan	Pathogen Genomics Center, National Institute of Infectious Diseases	Pathogen Genomics Center, National Institute of Infectious Diseases	Tsuyoshi Sekizuka et al
EPI_ISL_692020	hcov/Japan/PG-3767/2020	2020-04-01	Asia/Japan	Pathogen Genomics Center, National Institute of Infectious Diseases	Pathogen Genomics Center, National Institute of Infectious Diseases	Tsuyoshi Sekizuka et al
EPI_ISL_692021	hcov/Japan/PG-3768/2020	2020-04-01	Asia/Japan	Pathogen Genomics Center, National Institute of Infectious Diseases	Pathogen Genomics Center, National Institute of Infectious Diseases	Tsuyoshi Sekizuka et al
EPI_ISL_692022	hcov/Japan/PG-3769/2020	2020-04-01	Asia/Japan	Pathogen Genomics Center, National Institute of Infectious Diseases	Pathogen Genomics Center, National Institute of Infectious Diseases	Tsuyoshi Sekizuka et al
EPI_ISL_692023	hcov/Japan/PG-3770/2020	2020-04-01	Asia/Japan	Pathogen Genomics Center, National Institute of Infectious Diseases	Pathogen Genomics Center, National Institute of Infectious Diseases	Tsuyoshi Sekizuka et al
EPI_ISL_692024	hcov/Japan/PG-3771/2020	2020-04-01	Asia/Japan	Pathogen Genomics Center, National Institute of Infectious Diseases	Pathogen Genomics Center, National Institute of Infectious Diseases	Tsuyoshi Sekizuka et al
EPI_ISL_692025	hcov/Japan/PG-3772/2020	2020-04-01	Asia/Japan	Pathogen Genomics Center, National Institute of Infectious Diseases	Pathogen Genomics Center, National Institute of Infectious Diseases	Tsuyoshi Sekizuka et al
EPI_ISL_692026	hcov/Japan/PG-3773/2020	2020-04-01	Asia/Japan	Pathogen Genomics Center, National Institute of Infectious Diseases	Pathogen Genomics Center, National Institute of Infectious Diseases	Tsuyoshi Sekizuka et al
EPI_ISL_691757	hcov/Japan/PG-3774/2020	2020-04-01	Asia/Japan	Pathogen Genomics Center, National Institute of Infectious Diseases	Pathogen Genomics Center, National Institute of Infectious Diseases	Tsuyoshi Sekizuka et al
EPI_ISL_692027	hcov/Japan/PG-3775/2020	2020-04-01	Asia/Japan	Pathogen Genomics Center, National Institute of Infectious Diseases	Pathogen Genomics Center, National Institute of Infectious Diseases	Tsuyoshi Sekizuka et al
EPI_ISL_692028	hcov/Japan/PG-3776/2020	2020-04-01	Asia/Japan	Pathogen Genomics Center, National Institute of Infectious Diseases	Pathogen Genomics Center, National Institute of Infectious Diseases	Tsuyoshi Sekizuka et al
EPI_ISL_692029	hcov/Japan/PG-3777/2020	2020-04-01	Asia/Japan	Pathogen Genomics Center, National Institute of Infectious Diseases	Pathogen Genomics Center, National Institute of Infectious Diseases	Tsuyoshi Sekizuka et al
EPI_ISL_692030	hcov/Japan/PG-3778/2020	2020-04-01	Asia/Japan	Pathogen Genomics Center, National Institute of Infectious Diseases	Pathogen Genomics Center, National Institute of Infectious Diseases	Tsuyoshi Sekizuka et al
EPI_ISL_692031	hcov/Japan/PG-3779/2020	2020-04-01	Asia/Japan	Pathogen Genomics Center, National Institute of Infectious Diseases	Pathogen Genomics Center, National Institute of Infectious Diseases	Tsuyoshi Sekizuka et al
EPI_ISL_692032	hcov/Japan/PG-3780/2020	2020-04-01	Asia/Japan	Pathogen Genomics Center, National Institute of Infectious Diseases	Pathogen Genomics Center, National Institute of Infectious Diseases	Tsuyoshi Sekizuka et al
EPI_ISL_691758	hcov/Japan/PG-3781/2020	2020-04-01	Asia/Japan	Pathogen Genomics Center, National Institute of Infectious Diseases	Pathogen Genomics Center, National Institute of Infectious Diseases	Tsuyoshi Sekizuka et al
EPI_ISL_692033	hcov/Japan/PG-3782/2020	2020-04-01	Asia/Japan	Pathogen Genomics Center, National Institute of Infectious Diseases	Pathogen Genomics Center, National Institute of Infectious Diseases	Tsuyoshi Sekizuka et al
EPI_ISL_692034	hcov/Japan/PG-3783/2020	2020-04-01	Asia/Japan	Pathogen Genomics Center, National Institute of Infectious Diseases	Pathogen Genomics Center, National Institute of Infectious Diseases	Tsuyoshi Sekizuka et al
EPI_ISL_692035	hcov/Japan/PG-3784/2020	2020-04-01	Asia/Japan	Pathogen Genomics Center, National Institute of Infectious Diseases	Pathogen Genomics Center, National Institute of Infectious Diseases	Tsuyoshi Sekizuka et al
EPI_ISL_692036	hcov/Japan/PG-3785/2020	2020-04-01	Asia/Japan	Pathogen Genomics Center, National Institute of Infectious Diseases	Pathogen Genomics Center, National Institute of Infectious Diseases	Tsuyoshi Sekizuka et al
EPI_ISL_692037	hcov/Japan/PG-3786/2020	2020-04-01	Asia/Japan	Pathogen Genomics Center, National Institute of Infectious Diseases	Pathogen Genomics Center, National Institute of Infectious Diseases	Tsuyoshi Sekizuka et al
EPI_ISL_692038	hcov/Japan/PG-3787/2020	2020-04-01	Asia/Japan	Pathogen Genomics Center, National Institute of Infectious Diseases	Pathogen Genomics Center, National Institute of Infectious Diseases	Tsuyoshi Sekizuka et al
EPI_ISL_692039	hcov/Japan/PG-3788/2020	2020-04-01	Asia/Japan	Pathogen Genomics Center, National Institute of Infectious Diseases	Pathogen Genomics Center, National Institute of Infectious Diseases	Tsuyoshi Sekizuka et al
EPI_ISL_692040	hcov/Japan/PG-3789/2020	2020-04-01	Asia/Japan	Pathogen Genomics Center, National Institute of Infectious Diseases	Pathogen Genomics Center, National Institute of Infectious Diseases	Tsuyoshi Sekizuka et al
EPI_ISL_692041	hcov/Japan/PG-3790/2020	2020-04-01	Asia/Japan	Pathogen Genomics Center, National Institute of Infectious Diseases	Pathogen Genomics Center, National Institute of Infectious Diseases	Tsuyoshi Sekizuka et al
EPI_ISL_692042	hcov/Japan/PG-3791/2020	2020-04-01	Asia/Japan	Pathogen Genomics Center, National Institute of Infectious Diseases	Pathogen Genomics Center, National Institute of Infectious Diseases	Tsuyoshi Sekizuka et al
EPI_ISL_692043	hcov/Japan/PG-3792/2020	2020-04-01	Asia/Japan	Pathogen Genomics Center, National Institute of Infectious Diseases	Pathogen Genomics Center, National Institute of Infectious Diseases	Tsuyoshi Sekizuka et al
EPI_ISL_692044	hcov/Japan/PG-3793/2020	2020-05-01	Asia/Japan	Pathogen Genomics Center, National Institute of Infectious Diseases	Pathogen Genomics Center, National Institute of Infectious Diseases	Tsuyoshi Sekizuka et al
EPI_ISL_692045	hcov/Japan/PG-3794/2020	2020-05-01	Asia/Japan	Pathogen Genomics Center, National Institute of Infectious Diseases	Pathogen Genomics Center, National Institute of Infectious Diseases	Tsuyoshi Sekizuka et al
EPI_ISL_692046	hcov/Japan/PG-3795/2020	2020-05-01	Asia/Japan	Pathogen Genomics Center, National Institute of Infectious Diseases	Pathogen Genomics Center, National Institute of Infectious Diseases	Tsuyoshi Sekizuka et al
EPI_ISL_692047	hcov/Japan/PG-3796/2020	2020-07-01	Asia/Japan	Gunma Prefectural Institute of Public Health and Environmental Sciences	Pathogen Genomics Center, National Institute of Infectious Diseases	Tsuyoshi Sekizuka et al
EPI_ISL_692048	hcov/Japan/PG-3797/2020	2020-07-01	Asia/Japan	Fukuoka Institute of Health and Environmental Sciences	Pathogen Genomics Center, National Institute of Infectious Diseases	Tsuyoshi Sekizuka et al
EPI_ISL_692049	hcov/Japan/PG-3798/2020	2020-07-01	Asia/Japan	Fukuoka Institute of Health and Environmental Sciences	Pathogen Genomics Center, National Institute of Infectious Diseases	Tsuyoshi Sekizuka et al
EPI_ISL_692050	hcov/Japan/PG-3799/2020	2020-07-01	Asia/Japan	Fukuoka Institute of Health and Environmental Sciences	Pathogen Genomics Center, National Institute of Infectious Diseases	Tsuyoshi Sekizuka et al
EPI_ISL_692051	hcov/Japan/PG-3800/2020	2020-07-01	Asia/Japan	Niigata Prefectural Institute of Public Health and Environmental Sciences	Pathogen Genomics Center, National Institute of Infectious Diseases	Tsuyoshi Sekizuka et al
EPI_ISL_692052	hcov/Japan/PG-3801/2020	2020-07-01	Asia/Japan	Niigata Prefectural Institute of Public Health and Environmental Sciences	Pathogen Genomics Center, National Institute of Infectious Diseases	Tsuyoshi Sekizuka et al
EPI_ISL_692053	hcov/Japan/PG-3802/2020	2020-07-01	Asia/Japan	Sakai City Institute of Public Health	Pathogen Genomics Center, National Institute of Infectious Diseases	Tsuyoshi Sekizuka et al
EPI_ISL_692054	hcov/Japan/PG-3803/2020	2020-07-01	Asia/Japan	Sakai City Institute of Public Health	Pathogen Genomics Center, National Institute of Infectious Diseases	Tsuyoshi Sekizuka et al
EPI_ISL_692055	hcov/Japan/PG-3804/2020	2020-07-01	Asia/Japan	Sakai City Institute of Public Health	Pathogen Genomics Center, National Institute of Infectious Diseases	Tsuyoshi Sekizuka et al
EPI_ISL_692056	hcov/Japan/PG-3805/2020	2020-07-01	Asia/Japan	Sakai City Institute of Public Health	Pathogen Genomics Center, National Institute of Infectious Diseases	Tsuyoshi Sekizuka et al
EPI_ISL_692057	hcov/Japan/PG-3806/2020	2020-07-01	Asia/Japan	Sakai City Institute of Public Health	Pathogen Genomics Center, National Institute of Infectious Diseases	Tsuyoshi Sekizuka et al
EPI_ISL_692058	hcov/Japan/PG-3807/2020	2020-07-01	Asia/Japan	Sakai City Institute of Public Health	Pathogen Genomics Center, National Institute of Infectious Diseases	Tsuyoshi Sekizuka et al
EPI_ISL_692059	hcov/Japan/PG-3808/2020	2020-05-01	Asia/Japan	Pathogen Genomics Center, National Institute of Infectious Diseases	Pathogen Genomics Center, National Institute of Infectious Diseases	Tsuyoshi Sekizuka et al
EPI_ISL_692060	hcov/Japan/PG-3809/2020	2020-05-01	Asia/Japan	Pathogen Genomics Center, National Institute of Infectious Diseases	Pathogen Genomics Center, National Institute of Infectious Diseases	Tsuyoshi Sekizuka et al
EPI_ISL_692061	hcov/Japan/PG-3810/2020	2020-06-01	Asia/Japan	Pathogen Genomics Center, National Institute of Infectious Diseases	Pathogen Genomics Center, National Institute of Infectious Diseases	Tsuyoshi Sekizuka et al
EPI_ISL_692062	hcov/Japan/PG-3811/2020	2020-06-01	Asia/Japan	Pathogen Genomics Center, National Institute of Infectious Diseases	Pathogen Genomics Center, National Institute of Infectious Diseases	Tsuyoshi Sekizuka et al
EPI_ISL_692063	hcov/Japan/PG-3812/2020	2020-06-01	Asia/Japan	Pathogen Genomics Center, National Institute of Infectious Diseases	Pathogen Genomics Center, National Institute of Infectious Diseases	Tsuyoshi Sekizuka et al
EPI_ISL_692064	hcov/Japan/PG-3813/2020	2020-06-01	Asia/Japan	Pathogen Genomics Center, National Institute of Infectious Diseases	Pathogen Genomics Center, National Institute of Infectious Diseases	Tsuyoshi Sekizuka et al
EPI_ISL_692065	hcov/Japan/PG-3814/2020	2020-06-01	Asia/Japan	Pathogen Genomics Center, National Institute of Infectious Diseases	Pathogen Genomics Center, National Institute of Infectious Diseases	Tsuyoshi Sekizuka et al
EPI_ISL_692066	hcov/Japan/PG-3815/2020	2020-06-01	Asia/Japan	Pathogen Genomics Center, National Institute of Infectious Diseases	Pathogen Genomics Center, National Institute of Infectious Diseases	Tsuyoshi Sekizuka et al
EPI_ISL_692067	hcov/Japan/PG-3816/2020	2020-06-01	Asia/Japan	Pathogen Genomics Center, National Institute of Infectious Diseases	Pathogen Genomics Center, National Institute of Infectious Diseases	Tsuyoshi Sekizuka et al
EPI_ISL_692068	hcov/Japan/PG-3817/2020	2020-06-01	Asia/Japan	Pathogen Genomics Center, National Institute of Infectious Diseases	Pathogen Genomics Center, National Institute of Infectious Diseases	Tsuyoshi Sekizuka et al
EPI_ISL_692069	hcov/Japan/PG-3818/2020	2020-06-01	Asia/Japan	Pathogen Genomics Center, National Institute of Infectious Diseases	Pathogen Genomics Center, National Institute of Infectious Diseases	Tsuyoshi Sekizuka et al
EPI_ISL_692070	hcov/Japan/PG-3819/2020	2020-06-01	Asia/Japan	Pathogen Genomics Center, National Institute of Infectious Diseases	Pathogen Genomics Center, National Institute of Infectious Diseases	Tsuyoshi Sekizuka et al
EPI_ISL_692071	hcov/Japan/PG-3820/2020	2020-06-01	Asia/Japan	Pathogen Genomics Center, National Institute of Infectious Diseases	Pathogen Genomics Center, National Institute of Infectious Diseases	Tsuyoshi Sekizuka et al
EPI_ISL_692072	hcov/Japan/PG-3821/2020	2020-07-01	Asia/Japan	Pathogen Genomics Center, National Institute of Infectious Diseases	Pathogen Genomics Center, National Institute of Infectious Diseases	Tsuyoshi Sekizuka et al
EPI_ISL_692073	hcov/Japan/PG-3822/2020	2020-07-01	Asia/Japan	Pathogen Genomics Center, National Institute of Infectious Diseases	Pathogen Genomics Center, National Institute of Infectious Diseases	Tsuyoshi Sekizuka et al
EPI_ISL_692074	hcov/Japan/PG-3823/2020	2020-07-01	Asia/Japan	Pathogen Genomics Center, National Institute of Infectious Diseases	Pathogen Genomics Center, National Institute of Infectious Diseases	Tsuyoshi Sekizuka et al
EPI_ISL_692075	hcov/Japan/PG-3824/2020	2020-07-01	Asia/Japan	Pathogen Genomics Center, National Institute of Infectious Diseases	Pathogen Genomics Center, National Institute of Infectious Diseases	Tsuyoshi Sekizuka et al
EPI_ISL_692076	hcov/Japan/PG-3825/2020	2020-07-01	Asia/Japan	Pathogen Genomics Center, National Institute of Infectious Diseases	Pathogen Genomics Center, National Institute of Infectious Diseases	Tsuyoshi Sekizuka et al
EPI_ISL_692077	hcov/Japan/PG-3826/2020	2020-07-01	Asia/Japan	Pathogen Genomics Center, National Institute of Infectious Diseases	Pathogen Genomics Center, National Institute of Infectious Diseases	Tsuyoshi Sekizuka et al
EPI_ISL_692078	hcov/Japan/PG-3827/2020	2020-07-01	Asia/Japan	Pathogen Genomics Center, National Institute of Infectious Diseases	Pathogen Genomics Center, National Institute of Infectious Diseases	Tsuyoshi Sekizuka et al
EPI_ISL_692079	hcov/Japan/PG-3828/2020	2020-07-01	Asia/Japan	Pathogen Genomics Center, National Institute of Infectious Diseases	Pathogen Genomics Center, National Institute of Infectious Diseases	Tsuyoshi Sekizuka et al
EPI_ISL_692080	hcov/Japan/PG-3829/2020	2020-07-01	Asia/Japan	Pathogen Genomics Center, National Institute of Infectious Diseases	Pathogen Genomics Center, National Institute of Infectious Diseases	Tsuyoshi Sekizuka et al
EPI_ISL_692081	hcov/Japan/PG-3830/2020	2020-07-01	Asia/Japan	Pathogen Genomics Center, National Institute of Infectious Diseases	Pathogen Genomics Center, National Institute of Infectious Diseases	Tsuyoshi Sekizuka et al
EPI_ISL_692082	hcov/Japan/PG-3831/2020	2020-07-01	Asia/Japan	Pathogen Genomics Center, National Institute of Infectious Diseases	Pathogen Genomics Center, National Institute of Infectious Diseases	Tsuyoshi Sekizuka et al
EPI_ISL_692083	hcov/Japan/PG-3832/2020	2020-07-01	Asia/Japan	Pathogen Genomics Center, National Institute of Infectious Diseases	Pathogen Genomics Center, National Institute of Infectious Diseases	Tsuyoshi Sekizuka et al
EPI_ISL_692084	hcov/Japan/PG-3833/2020	2020-07-01	Asia/Japan	Pathogen Genomics Center, National Institute of Infectious Diseases	Pathogen Genomics Center, National Institute of Infectious Diseases	Tsuyoshi Sekizuka et al
EPI_ISL_692085	hcov/Japan/PG-3834/2020	2020-07-01	Asia/Japan	Pathogen Genomics Center, National Institute of Infectious Diseases	Pathogen Genomics Center, National Institute of Infectious Diseases	Tsuyoshi Sekizuka et al
EPI_ISL_692086	hcov/Japan/PG-3835/2020	2020-07-01	Asia/Japan	Pathogen Genomics Center, National Institute of Infectious Diseases	Pathogen Genomics Center, National Institute of Infectious Diseases	Tsuyoshi Sekizuka et al
EPI_ISL_692087	hcov/Japan/PG-3836/2020	2020-07-01	Asia/Japan	Pathogen Genomics Center, National Institute of Infectious Diseases	Pathogen Genomics Center, National Institute of Infectious Diseases	Tsuyoshi Sekizuka et al
EPI_ISL_692088	hcov/Japan/PG-3837/2020	2020-07-01	Asia/Japan	Pathogen Genomics Center, National Institute of Infectious Diseases	Pathogen Genomics Center, National Institute of Infectious Diseases	Tsuyoshi Sekizuka et al
EPI_ISL_692089	hcov/Japan/PG-3838/2020	2020-07-01	Asia/Japan	Pathogen Genomics Center, National Institute of Infectious Diseases	Pathogen Genomics Center, National Institute of Infectious Diseases	Tsuyoshi Sekizuka et al
EPI_ISL_692090	hcov/Japan/PG-3839/2020	2020-07-01	Asia/Japan	Pathogen Genomics Center, National Institute of Infectious Diseases	Pathogen Genomics Center, National Institute of Infectious Diseases	Tsuyoshi Sekizuka et al
EPI_ISL_692091	hcov/Japan/PG-3840/2020	2020-07-01	Asia/Japan	Pathogen Genomics Center, National Institute of Infectious Diseases	Pathogen Genomics Center, National Institute of Infectious Diseases	Tsuyoshi Sekizuka et al
EPI_ISL_692092	hcov/Japan/PG-3841/2020	2020-07-01	Asia/Japan	Pathogen Genomics Center, National Institute of Infectious Diseases	Pathogen Genomics Center, National Institute of Infectious Diseases	Tsuyoshi Sekizuka et al
EPI_ISL_692093	hcov/Japan/PG-3842/2020	2020-07-01	Asia/Japan	Pathogen Genomics Center, National Institute of Infectious Diseases	Pathogen Genomics Center, National Institute of Infectious Diseases	Tsuyoshi Sekizuka et al
EPI_ISL_692094	hcov/Japan/PG-3843/2020	2020-07-01	Asia/Japan	Yamagata Prefectural Institute of Public Health	Pathogen Genomics Center, National Institute of Infectious Diseases	Tsuyoshi Sekizuka et al
EPI_ISL_692095	hcov/Japan/PG-3844/2020	2020-07-01	Asia/Japan	Yamagata Prefectural Institute of Public Health	Pathogen Genomics Center, National Institute of Infectious Diseases	Tsuyoshi Sekizuka et al
EPI_ISL_692096	hcov/Japan/PG-3845/2020	2020-07-01	Asia/Japan	Yamagata Prefectural Institute of Public Health	Pathogen Genomics Center, National Institute of Infectious Diseases	Tsuyoshi Sekizuka et al
EPI_ISL_692097	hcov/Japan/PG-3846/2020	2020-07-01	Asia/Japan	Yamagata Prefectural Institute of Public Health	Pathogen Genomics Center, National Institute of Infectious Diseases	Tsuyoshi Sekizuka et al
EPI_ISL_692098	hcov/Japan/PG-3847/2020	2020-07-01	Asia/Japan	Pathogen Genomics Center, National Institute of Infectious Diseases	Pathogen Genomics Center, National Institute of Infectious Diseases	Tsuyoshi Sekizuka et al
EPI_ISL_692099	hcov/Japan/PG-3848/2020	2020-07-01	Asia/Japan	Pathogen Genomics Center, National Institute of Infectious Diseases	Pathogen Genomics Center, National Institute of Infectious Diseases	Tsuyoshi Sekizuka et al
EPI_ISL_692100	hcov/Japan/PG-3849/2020	2020-07-01	Asia/Japan	Pathogen Genomics Center, National Institute of Infectious Diseases	Pathogen Genomics Center, National Institute of Infectious Diseases	Tsuyoshi Sekizuka et al
EPI_ISL_692101	hcov/Japan/PG-3850/2020	2020-07-01	Asia/Japan	Pathogen Genomics Center, National Institute of Infectious Diseases	Pathogen Genomics Center, National Institute of Infectious Diseases	Tsuyoshi Sekizuka et al
EPI_ISL_692102	hcov/Japan/PG-3851/2020	2020-07-01	Asia/Japan	Pathogen Genomics Center, National Institute of Infectious Diseases	Pathogen Genomics Center, National Institute of Infectious Diseases	Tsuyoshi Sekizuka et al
EPI_ISL_692103	hcov/Japan/PG-3852/2020	2020-07-01	Asia/Japan	Pathogen Genomics Center, National Institute of Infectious Diseases	Pathogen Genomics Center, National Institute of Infectious Diseases	Tsuyoshi Sekizuka et al
EPI_ISL_692104	hcov/Japan/PG-3853/2020	2020-07-01	Asia/Japan	Pathogen Genomics Center, National Institute of Infectious Diseases	Pathogen Genomics Center, National Institute of Infectious Diseases	Tsuyoshi Sekizuka et al
EPI_ISL_692105	hcov/Japan/PG-3854/2020	2020-07-01	Asia/Japan	Pathogen Genomics Center, National Institute of Infectious Diseases	Pathogen Genomics Center, National Institute of Infectious Diseases	Tsuyoshi Sekizuka et al
EPI_ISL_692106	hcov/Japan/PG-3855/2020	2020-07-01	Asia/Japan	Pathogen Genomics Center, National Institute of Infectious Diseases	Pathogen Genomics Center, National Institute of Infectious Diseases	Tsuyoshi Sekizuka et al
EPI_ISL_692107	hcov/Japan/PG-3856/2020	2020-07-01	Asia/Japan	Pathogen Genomics Center, National Institute of Infectious Diseases	Pathogen Genomics Center, National Institute of Infectious Diseases	Tsuyoshi Sekizuka et al
EPI_ISL_692108	hcov/Japan/PG-3857/2020	2020-07-01	Asia/Japan	Pathogen Genomics Center, National Institute of Infectious Diseases	Pathogen Genomics Center, National Institute of Infectious Diseases	Tsuyoshi Sekizuka et al
EPI_ISL_692109	hcov/Japan/PG-3858/2020	2020-07-01	Asia/Japan	Pathogen Genomics Center, National Institute of Infectious Diseases	Pathogen Genomics Center, National Institute of Infectious Diseases	Tsuyoshi Sekizuka et al
EPI_ISL_692110	hcov/Japan/PG-3859/2020	2020-07-01	Asia/Japan	Pathogen Genomics Center, National Institute of Infectious Diseases	Pathogen Genomics Center, National Institute of Infectious Diseases	Tsuyoshi Sekizuka et al
EPI_ISL_692111	hcov/Japan/PG-3860/2020	2020-07-01	Asia/Japan	Pathogen Genomics Center, National Institute of Infectious Diseases	Pathogen Genomics Center, National Institute of Infectious Diseases	Tsuyoshi Sekizuka et al
EPI_ISL_692112	hcov/Japan/PG-3861/2020	2020-07-01	Asia/Japan	Pathogen Genomics Center, National Institute of Infectious Diseases	Pathogen Genomics Center, National Institute of Infectious Diseases	Tsuyoshi Sekizuka et al
EPI_ISL_692113	hcov/Japan/PG-3862/2020	2020-07-01	Asia/Japan	Pathogen Genomics Center, National Institute of Infectious Diseases	Pathogen Genomics Center, National Institute of Infectious Diseases	Tsuyoshi Sekizuka et al
EPI_ISL_692114	hcov/Japan/PG-3863/2020	2020-07-01	Asia/Japan	Pathogen Genomics Center, National Institute of Infectious Diseases	Pathogen Genomics Center, National Institute of Infectious Diseases	Tsuyoshi Sekizuka et al
EPI_ISL_692115	hcov/Japan/PG-3864/2020	2020-07-01	Asia/Japan	Pathogen Genomics Center, National Institute of Infectious Diseases	Pathogen Genomics Center, National Institute of Infectious Diseases	Tsuyoshi Sekizuka et al
EPI_ISL_692116	hcov/Japan/PG-3865/2020	2020-07-01	Asia/Japan	Pathogen Genomics Center, National Institute of Infectious Diseases	Pathogen Genomics Center, National Institute of Infectious Diseases	Tsuyoshi Sekizuka et al
EPI_ISL_692117	hcov/Japan/PG-3866/2020	2020-07-01	Asia/Japan	Pathogen Genomics Center, National Institute of Infectious Diseases	Pathogen Genomics Center, National Institute of Infectious Diseases	Tsuyoshi Sekizuka et al
EPI_ISL_692118	hcov/Japan/PG-3867/2020	2020-07-01	Asia/Japan	Pathogen Genomics Center, National Institute of Infectious Diseases	Pathogen Genomics Center, National Institute of Infectious Diseases	Tsuyoshi Sekizuka et al
EPI_ISL_692119	hcov/Japan/PG-3868/2020	2020-06-01	Asia/Japan	Tokyo Metropolitan Institute of Public Health	Pathogen Genomics Center, National Institute of Infectious Diseases	Tsuyoshi Sekizuka et al
EPI_ISL_692120	hcov/Japan/PG-3869/2020	2020-06-01	Asia/Japan	Tokyo Metropolitan Institute of Public Health	Pathogen Genomics Center, National Institute of Infectious Diseases	Tsuyoshi Sekizuka et al
EPI_ISL_692121	hcov/Japan/PG-3870/2020	2020-06-01	Asia/Japan	Tokyo Metropolitan Institute of Public Health	Pathogen Genomics Center, National Institute of Infectious Diseases	Tsuyoshi Sekizuka et al
EPI_ISL_692122	hcov/Japan/PG-3871/2020	2020-06-01	Asia/Japan	Tokyo Metropolitan Institute of Public Health	Pathogen Genomics Center, National Institute of Infectious Diseases	Tsuyoshi Sekizuka et al
EPI_ISL_692123	hcov/Japan/PG-3872/2020	2020-06-01	Asia/Japan	Tokyo Metropolitan Institute of Public Health	Pathogen Genomics Center, National Institute of Infectious Diseases	Tsuyoshi Sekizuka et al
EPI_ISL_692124	hcov/Japan/PG-3873/2020	2020-06-01	Asia/Japan	Tokyo Metropolitan Institute of Public Health	Pathogen Genomics Center, National Institute of Infectious Diseases	Tsuyoshi Sekizuka et al
EPI_ISL_692125	hcov/Japan/PG-3874/2020	2020-06-01	Asia/Japan	Tokyo Metropolitan Institute of Public Health	Pathogen Genomics Center, National Institute of Infectious Diseases	Tsuyoshi Sekizuka et al
EPI_ISL_692126	hcov/Japan/PG-3875/2020	2020-06-01	Asia/Japan	Tokyo Metropolitan Institute of Public Health	Pathogen Genomics Center, National Institute of Infectious Diseases	Tsuyoshi Sekizuka et al
EPI_ISL_692127	hcov/Japan/PG-3876/2020	2020-06-01	Asia/Japan	Tokyo Metropolitan Institute of Public Health	Pathogen Genomics Center, National Institute of Infectious Diseases	Tsuyoshi Sekizuka et al
EPI_ISL_692128	hcov/Japan/PG-3877/2020	2020-06-01	Asia/Japan	Tokyo Metropolitan Institute of Public Health	Pathogen Genomics Center, National Institute of Infectious Diseases	Tsuyoshi Sekizuka et al
EPI_ISL_692129	hcov/Japan/PG-3878/2020	2020-07-01	Asia/Japan	Pathogen Genomics Center, National Institute of Infectious Diseases	Pathogen Genomics Center, National Institute of Infectious Diseases	Tsuyoshi Sekizuka et al
EPI_ISL_692130	hcov/Japan/PG-3879/2020	2020-07-01	Asia/Japan	Pathogen Genomics Center, National Institute of Infectious Diseases	Pathogen Genomics Center, National Institute of Infectious Diseases	Tsuyoshi Sekizuka et al
EPI_ISL_692131	hcov/Japan/PG-3880/2020	2020-07-01	Asia/Japan	Pathogen Genomics Center, National Institute of Infectious Diseases	Pathogen Genomics Center, National Institute of Infectious Diseases	Tsuyoshi Sekizuka et al
EPI_ISL_692132	hcov/Japan/PG-3881/2020	2020-07-01	Asia/Japan	Pathogen Genomics Center, National Institute of Infectious Diseases	Pathogen Genomics Center, National Institute of Infectious Diseases	Tsuyoshi Sekizuka et al
EPI_ISL_692133	hcov/Japan/PG-3882/2020	2020-07-01	Asia/Japan	Pathogen Genomics Center, National Institute of Infectious Diseases	Pathogen Genomics Center, National Institute of Infectious Diseases	Tsuyoshi Sekizuka et al
EPI_ISL_692134	hcov/Japan/PG-3883/2020	2020-07-01	Asia/Japan	Pathogen Genomics Center, National Institute of Infectious Diseases	Pathogen Genomics Center, National Institute of Infectious Diseases	Tsuyoshi Sekizuka et al
EPI_ISL_692135	hcov/Japan/PG-3884/2020	2020-07-01	Asia/Japan	Pathogen Genomics Center, National Institute of Infectious Diseases	Pathogen Genomics Center, National Institute of Infectious Diseases	Tsuyoshi Sekizuka et al
EPI_ISL_692136	hcov/Japan/PG-3885/2020	2020-07-01	Asia/Japan	Pathogen Genomics Center, National Institute of Infectious Diseases	Pathogen Genomics Center, National Institute of Infectious Diseases	Tsuyoshi Sekizuka et al
EPI_ISL_692137	hcov/Japan/PG-3886/2020	2020-07-01	Asia/Japan	Pathogen Genomics Center, National Institute of Infectious Diseases	Pathogen Genomics Center, National Institute of Infectious Diseases	Tsuyoshi Sekizuka et al
EPI_ISL_692138	hcov/Japan/PG-3887/2020	2020-07-01	Asia/Japan	Pathogen Genomics Center, National Institute of Infectious Diseases	Pathogen Genomics Center, National Institute of Infectious Diseases	Tsuyoshi Sekizuka et al
EPI_ISL_692139	hcov/Japan/PG-3888/2020	2020-07-01	Asia/Japan	Pathogen Genomics Center, National Institute of Infectious Diseases	Pathogen Genomics Center, National Institute of Infectious Diseases	Tsuyoshi Sekizuka et al
EPI_ISL_692140	hcov/Japan/PG-3889/2020	2020-07-01	Asia/Japan	Pathogen Genomics Center, National Institute of Infectious Diseases	Pathogen Genomics Center, National Institute of Infectious Diseases	Tsuyoshi Sekizuka et al
EPI_ISL_692141	hcov/Japan/PG-3890/2020	2020-07-01	Asia/Japan	Pathogen Genomics Center, National Institute of Infectious Diseases	Pathogen Genomics Center, National Institute of Infectious Diseases	Tsuyoshi Sekizuka et al
EPI_ISL_692142	hcov/Japan/PG-3891/2020	2020-07-01	Asia/Japan	Pathogen Genomics Center, National Institute of Infectious Diseases	Pathogen Genomics Center, National Institute of Infectious Diseases	Tsuyoshi Sekizuka et al
EPI_ISL_692143	hcov/Japan/PG-3892/2020	2020-07-01	Asia/Japan	Pathogen Genomics Center, National Institute of Infectious Diseases	Pathogen Genomics Center, National Institute of Infectious Diseases	Tsuyoshi Sekizuka et al
EPI_ISL_692144	hcov/Japan/PG-3893/2020	2020-07-01	Asia/Japan	Pathogen Genomics Center, National Institute of Infectious Diseases	Pathogen Genomics Center, National Institute of Infectious Diseases	Tsuyoshi Sekizuka et al
EPI_ISL_692145	hcov/Japan/PG-3894/2020	2020-07-01	Asia/Japan	Pathogen Genomics Center, National Institute of Infectious Diseases	Pathogen Genomics Center, National Institute of Infectious Diseases	Tsuyoshi Sekizuka et al
EPI_ISL_692146	hcov/Japan/PG-3895/2020	2020-07-01	Asia/Japan	Pathogen Genomics Center, National Institute of Infectious Diseases	Pathogen Genomics Center, National Institute of Infectious Diseases	Tsuyoshi Sekizuka et al
EPI_ISL_692147	hcov/Japan/PG-3896/2020	2020-07-01	Asia/Japan	Pathogen Genomics Center, National Institute of Infectious Diseases	Pathogen Genomics Center, National Institute of Infectious Diseases	Tsuyoshi Sekizuka et al
EPI_ISL_692148	hcov/Japan/PG-3897/2020	2020-07-01	Asia/Japan	Pathogen Genomics Center, National Institute of Infectious Diseases	Pathogen Genomics Center, National Institute of Infectious Diseases	Tsuyoshi Sekizuka et al
EPI_ISL_692149	hcov/Japan/PG-3898/2020	2020-07-01	Asia/Japan	Pathogen Genomics Center, National Institute of Infectious Diseases	Pathogen Genomics Center, National Institute of Infectious Diseases	Tsuyoshi Sekizuka et al
EPI_ISL_692150	hcov/Japan/PG-3899/2020	2020-07-01	Asia/Japan	Pathogen Genomics Center, National Institute of Infectious Diseases	Pathogen Genomics Center, National Institute of Infectious Diseases	Tsuyoshi Sekizuka et al
EPI_ISL_692151	hcov/Japan/PG-3900/2020	2020-07-01	Asia/Japan	Pathogen Genomics Center, National Institute of Infectious Diseases	Pathogen Genomics Center, National Institute of Infectious Diseases	Tsuyoshi Sekizuka et al
EPI_ISL_692152	hcov/Japan/PG-3901/2020	2020-07-01	Asia/Japan	Pathogen Genomics Center, National Institute of Infectious Diseases	Pathogen Genomics Center, National Institute of Infectious Diseases	Tsuyoshi Sekizuka et al
EPI_ISL_692153	hcov/Japan/PG-3902/2020	2020-07-01	Asia/Japan	Pathogen Genomics Center, National Institute of Infectious Diseases	Pathogen Genomics Center, National Institute of Infectious Diseases	Tsuyoshi Sekizuka et al
EPI_ISL_692154	hcov/Japan/PG-3903/2020	2020-07-01	Asia/Japan	Pathogen Genomics Center, National Institute of Infectious Diseases	Pathogen Genomics Center, National Institute of Infectious Diseases	Tsuyoshi Sekizuka et al
EPI_ISL_692155	hcov/Japan/PG-3904/2020	2020-07-01	Asia/Japan	Pathogen Genomics Center, National Institute of Infectious Diseases	Pathogen Genomics Center, National Institute of Infectious Diseases	Tsuyoshi Sekizuka et al
EPI_ISL_692156	hcov/Japan/PG-3905/2020	2020-07-01	Asia/Japan	Pathogen Genomics Center, National Institute of Infectious Diseases	Pathogen Genomics Center, National Institute of Infectious Diseases	Tsuyoshi Sekizuka et al
EPI_ISL_692157	hcov/Japan/PG-3906/2020	2020-07-01	Asia/Japan	Pathogen Genomics Center, National Institute of Infectious Diseases	Pathogen Genomics Center, National Institute of Infectious Diseases	Tsuyoshi Sekizuka et al
EPI_ISL_692158	hcov/Japan/PG-3907/2020	2020-07-01	Asia/Japan	Pathogen Genomics Center, National Institute of Infectious Diseases	Pathogen Genomics Center, National Institute of Infectious Diseases	Tsuyoshi Sekizuka et al
EPI_ISL_692159	hcov/Japan/PG-3908/2020	2020-07-01	Asia/Japan	Pathogen Genomics Center, National Institute of Infectious Diseases	Pathogen Genomics Center, National Institute of Infectious Diseases	Tsuyoshi Sekizuka et al
EPI_ISL_692160	hcov/Japan/PG-3909/2020	2020-07-01	Asia/Japan	Pathogen Genomics Center, National Institute of Infectious Diseases	Pathogen Genomics Center, National Institute of Infectious Diseases	Tsuyoshi Sekizuka et al
EPI_ISL_692161	hcov/Japan/PG-3910/2020	2020-07-01	Asia/Japan	Pathogen Genomics Center, National Institute of Infectious Diseases	Pathogen Genomics Center, National Institute of Infectious Diseases	Tsuyoshi Sekizuka et al
EPI_ISL_692162	hcov/Japan/PG-3911/2020	2020-06-01	Asia/Japan	Tokyo Metropolitan Institute of Public Health	Pathogen Genomics Center, National Institute of Infectious Diseases	Tsuyoshi Sekizuka et al
EPI_ISL_692163	hcov/Japan/PG-3912/2020	2020-06-01	Asia/Japan	Tokyo Metropolitan Institute of Public Health	Pathogen Genomics Center, National Institute of Infectious Diseases	Tsuyoshi Sekizuka et al
EPI_ISL_692164	hcov/Japan/PG-3913/2020	2020-07-01	Asia/Japan	Pathogen Genomics Center, National Institute of Infectious Diseases	Pathogen Genomics Center, National Institute of Infectious Diseases	Tsuyoshi Sekizuka et al
EPI_ISL_692165	hcov/Japan/PG-3914/2020	2020-06-01	Asia/Japan	Pathogen Genomics Center, National Institute of Infectious Diseases	Pathogen Genomics Center, National Institute of Infectious Diseases	Tsuyoshi Sekizuka et al
EPI_ISL_692166	hcov/Japan/PG-3915/2020	2020-07-01	Asia/Japan	Pathogen Genomics Center, National Institute of Infectious Diseases	Pathogen Genomics Center, National Institute of Infectious Diseases	Tsuyoshi Sekizuka et al
EPI_ISL_692167	hcov/Japan/PG-3916/2020	2020-07-01	Asia/Japan	Pathogen Genomics Center, National Institute of Infectious Diseases	Pathogen Genomics Center, National Institute of Infectious Diseases	Tsuyoshi Sekizuka et al
EPI_ISL_692168	hcov/Japan/PG-3917/2020	2020-07-01	Asia/Japan	Pathogen Genomics Center, National Institute of Infectious Diseases	Pathogen Genomics Center, National Institute of Infectious Diseases	Tsuyoshi Sekizuka et al
EPI_ISL_692169	hcov/Japan/PG-3918/2020	2020-07-01	Asia/Japan	Pathogen Genomics Center, National Institute of Infectious Diseases	Pathogen Genomics Center, National Institute of Infectious Diseases	Tsuyoshi Sekizuka et al
EPI_ISL_692170	hcov/Japan/PG-3919/2020	2020-07-01	Asia/Japan	Pathogen Genomics Center, National Institute of Infectious Diseases	Pathogen Genomics Center, National Institute of Infectious Diseases	Tsuyoshi Sekizuka et al
EPI_ISL_692171	hcov/Japan/PG-3920/2020	2020-07-01	Asia/Japan	Pathogen Genomics Center, National Institute of Infectious Diseases	Pathogen Genomics Center, National Institute of Infectious Diseases	Tsuyoshi Sekizuka et al
EPI_ISL_692172	hcov/Japan/PG-3921/2020	2020-07-01	Asia/Japan	Pathogen Genomics Center, National Institute of Infectious Diseases	Pathogen Genomics Center, National Institute of Infectious Diseases	Tsuyoshi Sekizuka et al
EPI_ISL_692173	hcov/Japan/PG-3922/2020	2020-07-01	Asia/Japan	Pathogen Genomics Center, National Institute of Infectious Diseases	Pathogen Genomics Center, National Institute of Infectious Diseases	Tsuyoshi Sekizuka et al
EPI_ISL_692174	hcov/Japan/PG-3923/2020	2020-07-01	Asia/Japan	Pathogen Genomics Center, National Institute of Infectious Diseases	Pathogen Genomics Center, National Institute of Infectious Diseases	Tsuyoshi Sekizuka et al
EPI_ISL_692175	hcov/Japan/PG-3924/2020	2020-07-01	Asia/Japan	Pathogen Genomics Center, National Institute of Infectious Diseases	Pathogen Genomics Center, National Institute of Infectious Diseases	Tsuyoshi Sekizuka et al
EPI_ISL_692176	hcov/Japan/PG-3925/2020	2020-07-01	Asia/Japan	Pathogen Genomics Center, National Institute of Infectious Diseases	Pathogen Genomics Center, National Institute of Infectious Diseases	Tsuyoshi Sekizuka et al
EPI_ISL_692177	hcov/Japan/PG-3926/2020	2020-07-01	Asia/Japan	Pathogen Genomics Center, National Institute of Infectious Diseases	Pathogen Genomics Center, National Institute of Infectious Diseases	Tsuyoshi Sekizuka et al
EPI_ISL_692178	hcov/Japan/PG-3927/2020	2020-07-01	Asia/Japan	Pathogen Genomics Center, National Institute of Infectious Diseases	Pathogen Genomics Center, National Institute of Infectious Diseases	Tsuyoshi Sekizuka et al
EPI_ISL_692179	hcov/Japan/PG-3928/2020	2020-07-01	Asia/Japan	Pathogen Genomics Center, National Institute of Infectious Diseases	Pathogen Genomics Center, National Institute of Infectious Diseases	Tsuyoshi Sekizuka et al
EPI_ISL_692180	hcov/Japan/PG-3929/2020	2020-07-01	Asia/Japan	Pathogen Genomics Center, National Institute of Infectious Diseases	Pathogen Genomics Center, National Institute of Infectious Diseases	Tsuyoshi Sekizuka et al
EPI_ISL_692181	hcov/Japan/PG-3930/2020	2020-07-01	Asia/Japan	Pathogen Genomics Center, National Institute of Infectious Diseases	Pathogen Genomics Center, National Institute of Infectious Diseases	Tsuyoshi Sekizuka et al
EPI_ISL_692182	hcov/Japan/PG-3931/2020	2020-07-01	Asia/Japan	Pathogen Genomics Center, National Institute of Infectious Diseases	Pathogen Genomics Center, National Institute of Infectious Diseases	Tsuyoshi Sekizuka et al
EPI_ISL_692183	hcov/Japan/PG-3932/2020	2020-07-01	Asia/Japan	Pathogen Genomics Center, National Institute of Infectious Diseases	Pathogen Genomics Center, National Institute of Infectious Diseases	Tsuyoshi Sekizuka et al
EPI_ISL_692184	hcov/Japan/PG-3933/2020	2020-07-01	Asia/Japan	Pathogen Genomics Center, National Institute of Infectious Diseases	Pathogen Genomics Center, National Institute of Infectious Diseases	Tsuyoshi Sekizuka et al
EPI_ISL_692185	hcov/Japan/PG-3934/2020	2020-07-01	Asia/Japan	Pathogen Genomics Center, National Institute of Infectious Diseases	Pathogen Genomics Center, National Institute of Infectious Diseases	Tsuyoshi Sekizuka et al
EPI_ISL_692186	hcov/Japan/PG-3935/2020	2020-07-01	Asia/Japan	Pathogen Genomics Center, National Institute of Infectious Diseases	Pathogen Genomics Center, National Institute of Infectious Diseases	Tsuyoshi Sekizuka et al
EPI_ISL_692187	hcov/Japan/PG-3936/2020	2020-07-01	Asia/Japan	Pathogen Genomics Center, National Institute of Infectious Diseases	Pathogen Genomics Center, National Institute of Infectious Diseases	Tsuyoshi Sekizuka et al
EPI_ISL_692188	hcov/Japan/PG-3937/2020	2020-07-01	Asia/Japan	Pathogen Genomics Center, National Institute of Infectious Diseases	Pathogen Genomics Center, National Institute of Infectious Diseases	Tsuyoshi Sekizuka et al
EPI_ISL_692189	hcov/Japan/PG-3938/2020	2020-07-01	Asia/Japan	Pathogen Genomics Center, National Institute of Infectious Diseases	Pathogen Genomics Center, National Institute of Infectious Diseases	Tsuyoshi Sekizuka et al
EPI_ISL_691738	hcov/Japan/PG-3939/2020	2020-07-01	Asia/Japan	Pathogen Genomics Center, National Institute of Infectious Diseases	Pathogen Genomics Center, National Institute of Infectious Diseases	Tsuyoshi Sekizuka et al
EPI_ISL_691734	hcov/Japan/PG-3940/2020	2020-07-01	Asia/Japan	Pathogen Genomics Center, National Institute of Infectious Diseases	Pathogen Genomics Center, National Institute of Infectious Diseases	Tsuyoshi Sekizuka et al
EPI_ISL_692190	hcov/Japan/PG-3941/2020	2020-07-01	Asia/Japan	Pathogen Genomics Center, National Institute of Infectious Diseases	Pathogen Genomics Center, National Institute of Infectious Diseases	Tsuyoshi Sekizuka et al
EPI_ISL_692191	hcov/Japan/PG-3942/2020	2020-06-01	Asia/Japan	Pathogen Genomics Center, National Institute of Infectious Diseases	Pathogen Genomics Center, National Institute of Infectious Diseases	Tsuyoshi Sekizuka et al
EPI_ISL_692192	hcov/Japan/PG-3943/2020	2020-07-01	Asia/Japan	Pathogen Genomics Center, National Institute of Infectious Diseases	Pathogen Genomics Center, National Institute of Infectious Diseases	Tsuyoshi Sekizuka et al
EPI_ISL_692193	hcov/Japan/PG-3944/2020	2020-07-01	Asia/Japan	Pathogen Genomics Center, National Institute of Infectious Diseases	Pathogen Genomics Center, National Institute of Infectious Diseases	Tsuyoshi Sekizuka et al
EPI_ISL_692194	hcov/Japan/PG-3945/2020	2020-07-01	Asia/Japan	Pathogen Genomics Center, National Institute of Infectious Diseases	Pathogen Genomics Center, National Institute of Infectious Diseases	Tsuyoshi Sekizuka et al
EPI_ISL_692195	hcov/Japan/PG-3946/2020	2020-07-01	Asia/Japan	Pathogen Genomics Center, National Institute of Infectious Diseases	Pathogen Genomics Center, National Institute of Infectious Diseases	Tsuyoshi Sekizuka et al
EPI_ISL_692196	hcov/Japan/PG-3947/2020	2020-07-01	Asia/Japan	Pathogen Genomics Center, National Institute of Infectious Diseases	Pathogen Genomics Center, National Institute of Infectious Diseases	Tsuyoshi Sekizuka et al
EPI_ISL_692197	hcov/Japan/PG-3948/2020	2020-04-01	Asia/Japan	Pathogen Genomics Center, National Institute of Infectious Diseases	Pathogen Genomics Center, National Institute of Infectious Diseases	Tsuyoshi Sekizuka et al
EPI_ISL_692198	hcov/Japan/PG-3949/2020	2020-07-01	Asia/Japan	Pathogen Genomics Center, National Institute of Infectious Diseases	Pathogen Genomics Center, National Institute of Infectious Diseases	Tsuyoshi Sekizuka et al
EPI_ISL_692199	hcov/Japan/PG-3950/2020	2020-07-01	Asia/Japan	Pathogen Genomics Center, National Institute of Infectious Diseases	Pathogen Genomics Center, National Institute of Infectious Diseases	Tsuyoshi Sekizuka et al
EPI_ISL_692200	hcov/Japan/PG-3951/2020	2020-07-01	Asia/Japan	Pathogen Genomics Center, National Institute of Infectious Diseases	Pathogen Genomics Center, National Institute of Infectious Diseases	Tsuyoshi Sekizuka et al
EPI_ISL_692201	hcov/Japan/PG-3952/2020	2020-07-01	Asia/Japan	Pathogen Genomics Center, National Institute of Infectious Diseases	Pathogen Genomics Center, National Institute of Infectious Diseases	Tsuyoshi Sekizuka et al
EPI_ISL_692202	hcov/Japan/PG-3953/2020	2020-07-01	Asia/Japan	Pathogen Genomics Center, National Institute of Infectious Diseases	Pathogen Genomics Center, National Institute of Infectious Diseases	Tsuyoshi Sekizuka et al
EPI_ISL_692203	hcov/Japan/PG-3954/2020	2020-07-01	Asia/Japan	Pathogen Genomics Center, National Institute of Infectious Diseases	Pathogen Genomics Center, National Institute of Infectious Diseases	Tsuyoshi Sekizuka et al
EPI_ISL_692204	hcov/Japan/PG-3955/2020	2020-07-01	Asia/Japan	Pathogen Genomics Center, National Institute of Infectious Diseases	Pathogen Genomics Center, National Institute of Infectious Diseases	Tsuyoshi Sekizuka et al
EPI_ISL_692205	hcov/Japan/PG-3956/2020	2020-07-01	Asia/Japan	Pathogen Genomics Center, National Institute of Infectious Diseases	Pathogen Genomics Center, National Institute of Infectious Diseases	Tsuyoshi Sekizuka et al
EPI_ISL_691742	hcov/Japan/PG-3957/2020	2020-07-01	Asia/Japan	Pathogen Genomics Center, National Institute of Infectious Diseases	Pathogen Genomics Center, National Institute of Infectious Diseases	Tsuyoshi Sekizuka et al
EPI_ISL_692206	hcov/Japan/PG-3958/2020	2020-07-01	Asia/Japan	Pathogen Genomics Center, National Institute of Infectious Diseases	Pathogen Genomics Center, National Institute of Infectious Diseases	Tsuyoshi Sekizuka et al
EPI_ISL_692207	hcov/Japan/PG-3959/2020	2020-07-01	Asia/Japan	Pathogen Genomics Center, National Institute of Infectious Diseases	Pathogen Genomics Center, National Institute of Infectious Diseases	Tsuyoshi Sekizuka et al
EPI_ISL_692208	hcov/Japan/PG-3960/2020	2020-07-01	Asia/Japan	Pathogen Genomics Center, National Institute of Infectious Diseases	Pathogen Genomics Center, National Institute of Infectious Diseases	Tsuyoshi Sekizuka et al
EPI_ISL_692209	hcov/Japan/PG-3961/2020	2020-07-01	Asia/Japan	Pathogen Genomics Center, National Institute of Infectious Diseases	Pathogen Genomics Center, National Institute of Infectious Diseases	Tsuyoshi Sekizuka et al
EPI_ISL_692210	hcov/Japan/PG-3962/2020	2020-07-01	Asia/Japan	Pathogen Genomics Center, National Institute of Infectious Diseases	Pathogen Genomics Center, National Institute of Infectious Diseases	Tsuyoshi Sekizuka et al
EPI_ISL_692211	hcov/Japan/PG-3963/2020	2020-07-01	Asia/Japan	Pathogen Genomics Center, National Institute of Infectious Diseases	Pathogen Genomics Center, National Institute of Infectious Diseases	Tsuyoshi Sekizuka et al
EPI_ISL_692212	hcov/Japan/PG-3964/2020	2020-07-01	Asia/Japan	Pathogen Genomics Center, National Institute of Infectious Diseases	Pathogen Genomics Center, National Institute of Infectious Diseases	Tsuyoshi Sekizuka et al
EPI_ISL_692213	hcov/Japan/PG-3965/2020	2020-07-01	Asia/Japan	Pathogen Genomics Center, National Institute of Infectious Diseases	Pathogen Genomics Center, National Institute of Infectious Diseases	Tsuyoshi Sekizuka et al
EPI_ISL_692214	hcov/Japan/PG-3966/2020	2020-07-01	Asia/Japan	Pathogen Genomics Center, National Institute of Infectious Diseases	Pathogen Genomics Center, National Institute of Infectious Diseases	Tsuyoshi Sekizuka et al
EPI_ISL_692215	hcov/Japan/PG-3967/2020	2020-07-01	Asia/Japan	Pathogen Genomics Center, National Institute of Infectious Diseases	Pathogen Genomics Center, National Institute of Infectious Diseases	Tsuyoshi Sekizuka et al
EPI_ISL_692216	hcov/Japan/PG-3968/2020	2020-07-01	Asia/Japan	Pathogen Genomics Center, National Institute of Infectious Diseases	Pathogen Genomics Center, National Institute of Infectious Diseases	Tsuyoshi Sekizuka et al
EPI_ISL_691739	hcov/Japan/PG-3969/2020	2020-07-01	Asia/Japan	Pathogen Genomics Center, National Institute of Infectious Diseases	Pathogen Genomics Center, National Institute of Infectious Diseases	Tsuyoshi Sekizuka et al
EPI_ISL_691740	hcov/Japan/PG-3970/2020	2020-07-01	Asia/Japan	Pathogen Genomics Center, National Institute of Infectious Diseases	Pathogen Genomics Center, National Institute of Infectious Diseases	Tsuyoshi Sekizuka et al
EPI_ISL_692217	hcov/Japan/PG-3971/2020	2020-07-01	Asia/Japan	Pathogen Genomics Center, National Institute of Infectious Diseases	Pathogen Genomics Center, National Institute of Infectious Diseases	Tsuyoshi Sekizuka et al
EPI_ISL_691737	hcov/Japan/PG-3972/2020	2020-07-01	Asia/Japan	Pathogen Genomics Center, National Institute of Infectious Diseases	Pathogen Genomics Center, National Institute of Infectious Diseases	Tsuyoshi Sekizuka et al
EPI_ISL_691745	hcov/Japan/PG-3973/2020	2020-07-01	Asia/Japan	Pathogen Genomics Center, National Institute of Infectious Diseases	Pathogen Genomics Center, National Institute of Infectious Diseases	Tsuyoshi Sekizuka et al
EPI_ISL_691741	hcov/Japan/PG-3974/2020	2020-07-01	Asia/Japan	Pathogen Genomics Center, National Institute of Infectious Diseases	Pathogen Genomics Center, National Institute of Infectious Diseases	Tsuyoshi Sekizuka et al
EPI_ISL_691746	hcov/Japan/PG-3975/2020	2020-07-01	Asia/Japan	Pathogen Genomics Center, National Institute of Infectious Diseases	Pathogen Genomics Center, National Institute of Infectious Diseases	Tsuyoshi Sekizuka et al
EPI_ISL_692218	hcov/Japan/PG-3976/2020	2020-07-01	Asia/Japan	Pathogen Genomics Center, National Institute of Infectious Diseases	Pathogen Genomics Center, National Institute of Infectious Diseases	Tsuyoshi Sekizuka et al
EPI_ISL_692219	hcov/Japan/PG-3977/2020	2020-07-01	Asia/Japan	Fukuoka Institute of Health and Environmental Sciences	Pathogen Genomics Center, National Institute of Infectious Diseases	Tsuyoshi Sekizuka et al
EPI_ISL_692220	hcov/Japan/PG-3978/2020	2020-07-01	Asia/Japan	Fukuoka Institute of Health and Environmental Sciences	Pathogen Genomics Center, National Institute of Infectious Diseases	Tsuyoshi Sekizuka et al
EPI_ISL_692221	hcov/Japan/PG-3979/2020	2020-07-01	Asia/Japan	Fukuoka Institute of Health and Environmental Sciences	Pathogen Genomics Center, National Institute of Infectious Diseases	Tsuyoshi Sekizuka et al
EPI_ISL_692222	hcov/Japan/PG-3980/2020	2020-07-01	Asia/Japan	Fukuoka Institute of Health and Environmental Sciences	Pathogen Genomics Center, National Institute of Infectious Diseases	Tsuyoshi Sekizuka et al
EPI_ISL_692223	hcov/Japan/PG-3981/2020	2020-07-01	Asia/Japan	Fukuoka Institute of Health and Environmental Sciences	Pathogen Genomics Center, National Institute of Infectious Diseases	Tsuyoshi Sekizuka et al
EPI_ISL_692224	hcov/Japan/PG-3982/2020	2020-07-01	Asia/Japan	Fukuoka Institute of Health and Environmental Sciences	Pathogen Genomics Center, National Institute of Infectious Diseases	Tsuyoshi Sekizuka et al
EPI_ISL_692225	hcov/Japan/PG-3983/2020	2020-07-01	Asia/Japan	Fukuoka Institute of Health and Environmental Sciences	Pathogen Genomics Center, National Institute of Infectious Diseases	Tsuyoshi Sekizuka et al
EPI_ISL_692226	hcov/Japan/PG-3984/2020	2020-07-01	Asia/Japan	Fukuoka Institute of Health and Environmental Sciences	Pathogen Genomics Center, National Institute of Infectious Diseases	Tsuyoshi Sekizuka et al
EPI_ISL_692227	hcov/Japan/PG-3985/2020	2020-07-01	Asia/Japan	Fukuoka Institute of Health and Environmental Sciences	Pathogen Genomics Center, National Institute of Infectious Diseases	Tsuyoshi Sekizuka et al
EPI_ISL_691735	hcov/Japan/PG-3986/2020	2020-07-01	Asia/Japan	Fukuoka Institute of Health and Environmental Sciences	Pathogen Genomics Center, National Institute of Infectious Diseases	Tsuyoshi Sekizuka et al
EPI_ISL_692228	hcov/Japan/PG-3987/2020	2020-07-01	Asia/Japan	Fukuoka Institute of Health and Environmental Sciences	Pathogen Genomics Center, National Institute of Infectious Diseases	Tsuyoshi Sekizuka et al
EPI_ISL_692229	hcov/Japan/PG-3988/2020	2020-07-01	Asia/Japan	Fukuoka Institute of Health and Environmental Sciences	Pathogen Genomics Center, National Institute of Infectious Diseases	Tsuyoshi Sekizuka et al
EPI_ISL_692230	hcov/Japan/PG-3989/2020	2020-07-01	Asia/Japan	Pathogen Genomics Center, National Institute of Infectious Diseases	Pathogen Genomics Center, National Institute of Infectious Diseases	Tsuyoshi Sekizuka et al
EPI_ISL_692231	hcov/Japan/PG-3990/2020	2020-07-01	Asia/Japan	Pathogen Genomics Center, National Institute of Infectious Diseases	Pathogen Genomics Center, National Institute of Infectious Diseases	Tsuyoshi Sekizuka et al
EPI_ISL_692232	hcov/Japan/PG-3991/2020	2020-07-01	Asia/Japan	Pathogen Genomics Center, National Institute of Infectious Diseases	Pathogen Genomics Center, National Institute of Infectious Diseases	Tsuyoshi Sekizuka et al
EPI_ISL_692233	hcov/Japan/PG-3992/2020	2020-07-01	Asia/Japan	Pathogen Genomics Center, National Institute of Infectious Diseases	Pathogen Genomics Center, National Institute of Infectious Diseases	Tsuyoshi Sekizuka et al
EPI_ISL_692234	hcov/Japan/PG-3993/2020	2020-07-01	Asia/Japan	Pathogen Genomics Center, National Institute of Infectious Diseases	Pathogen Genomics Center, National Institute of Infectious Diseases	Tsuyoshi Sekizuka et al
EPI_ISL_692235	hcov/Japan/PG-3994/2020	2020-07-01	Asia/Japan	Pathogen Genomics Center, National Institute of Infectious Diseases	Pathogen Genomics Center, National Institute of Infectious Diseases	Tsuyoshi Sekizuka et al
EPI_ISL_692236	hcov/Japan/PG-3995/2020	2020-07-01	Asia/Japan	Pathogen Genomics Center, National Institute of Infectious Diseases	Pathogen Genomics Center, National Institute of Infectious Diseases	Tsuyoshi Sekizuka et al
EPI_ISL_692237	hcov/Japan/PG-3996/2020	2020-07-01	Asia/Japan	Pathogen Genomics Center, National Institute of Infectious Diseases	Pathogen Genomics Center, National Institute of Infectious Diseases	Tsuyoshi Sekizuka et al
EPI_ISL_692238	hcov/Japan/PG-3997/2020	2020-07-01	Asia/Japan	Pathogen Genomics Center, National Institute of Infectious Diseases	Pathogen Genomics Center, National Institute of Infectious Diseases	Tsuyoshi Sekizuka et al
EPI_ISL_692239	hcov/Japan/PG-3998/2020	2020-07-01	Asia/Japan	Pathogen Genomics Center, National Institute of Infectious Diseases	Pathogen Genomics Center, National Institute of Infectious Diseases	Tsuyoshi Sekizuka et al
EPI_ISL_692240	hcov/Japan/PG-3999/2020	2020-07-01	Asia/Japan	Pathogen Genomics Center, National Institute of Infectious Diseases	Pathogen Genomics Center, National Institute of Infectious Diseases	Tsuyoshi Sekizuka et al
EPI_ISL_692241	hcov/Japan/PG-4000/2020	2020-07-01	Asia/Japan	Pathogen Genomics Center, National Institute of Infectious Diseases	Pathogen Genomics Center, National Institute of Infectious Diseases	Tsuyoshi Sekizuka et al
EPI_ISL_692242	hcov/Japan/PG-4001/2020	2020-07-01	Asia/Japan	Pathogen Genomics Center, National Institute of Infectious Diseases	Pathogen Genomics Center, National Institute of Infectious Diseases	Tsuyoshi Sekizuka et al
EPI_ISL_692243	hcov/Japan/PG-4002/2020	2020-07-01	Asia/Japan	Pathogen Genomics Center, National Institute of Infectious Diseases	Pathogen Genomics Center, National Institute of Infectious Diseases	Tsuyoshi Sekizuka et al
EPI_ISL_692244	hcov/Japan/PG-4003/2020	2020-07-01	Asia/Japan	Pathogen Genomics Center, National Institute of Infectious Diseases	Pathogen Genomics Center, National Institute of Infectious Diseases	Tsuyoshi Sekizuka et al
EPI_ISL_692245	hcov/Japan/PG-4004/2020	2020-07-01	Asia/Japan	Pathogen Genomics Center, National Institute of Infectious Diseases	Pathogen Genomics Center, National Institute of Infectious Diseases	Tsuyoshi Sekizuka et al
EPI_ISL_692246	hcov/Japan/PG-4005/2020	2020-07-01	Asia/Japan	Pathogen Genomics Center, National Institute of Infectious Diseases	Pathogen Genomics Center, National Institute of Infectious Diseases	Tsuyoshi Sekizuka et al
EPI_ISL_692247	hcov/Japan/PG-4006/2020	2020-07-01	Asia/Japan	Pathogen Genomics Center, National Institute of Infectious Diseases	Pathogen Genomics Center, National Institute of Infectious Diseases	Tsuyoshi Sekizuka et al
EPI_ISL_692248	hcov/Japan/PG-4007/2020	2020-07-01	Asia/Japan	Pathogen Genomics Center, National Institute of Infectious Diseases	Pathogen Genomics Center, National Institute of Infectious Diseases	Tsuyoshi Sekizuka et al
EPI_ISL_692249	hcov/Japan/PG-4008/2020	2020-07-01	Asia/Japan	Pathogen Genomics Center, National Institute of Infectious Diseases	Pathogen Genomics Center, National Institute of Infectious Diseases	Tsuyoshi Sekizuka et al
EPI_ISL_692250	hcov/Japan/PG-4009/2020	2020-07-01	Asia/Japan	Pathogen Genomics Center, National Institute of Infectious Diseases	Pathogen Genomics Center, National Institute of Infectious Diseases	Tsuyoshi Sekizuka et al
EPI_ISL_692251	hcov/Japan/PG-4010/2020	2020-07-01	Asia/Japan	Pathogen Genomics Center, National Institute of Infectious Diseases	Pathogen Genomics Center, National Institute of Infectious Diseases	Tsuyoshi Sekizuka et al
EPI_ISL_692252	hcov/Japan/PG-4011/2020	2020-07-01	Asia/Japan	Pathogen Genomics Center, National Institute of Infectious Diseases	Pathogen Genomics Center, National Institute of Infectious Diseases	Tsuyoshi Sekizuka et al
EPI_ISL_692253	hcov/Japan/PG-4012/2020	2020-07-01	Asia/Japan	Pathogen Genomics Center, National Institute of Infectious Diseases	Pathogen Genomics Center, National Institute of Infectious Diseases	Tsuyoshi Sekizuka et al
EPI_ISL_692254	hcov/Japan/PG-4013/2020	2020-07-01	Asia/Japan	Pathogen Genomics Center, National Institute of Infectious Diseases	Pathogen Genomics Center, National Institute of Infectious Diseases	Tsuyoshi Sekizuka et al
EPI_ISL_692255	hcov/Japan/PG-4014/2020	2020-07-01	Asia/Japan	Pathogen Genomics Center, National Institute of Infectious Diseases	Pathogen Genomics Center, National Institute of Infectious Diseases	Tsuyoshi Sekizuka et al
EPI_ISL_692256	hcov/Japan/PG-4015/2020	2020-07-01	Asia/Japan	Pathogen Genomics Center, National Institute of Infectious Diseases	Pathogen Genomics Center, National Institute of Infectious Diseases	Tsuyoshi Sekizuka et al
EPI_ISL_692257	hcov/Japan/PG-4016/2020	2020-07-01	Asia/Japan	Pathogen Genomics Center, National Institute of Infectious Diseases	Pathogen Genomics Center, National Institute of Infectious Diseases	Tsuyoshi Sekizuka et al
EPI_ISL_692258	hcov/Japan/PG-4017/2020	2020-07-01	Asia/Japan	Pathogen Genomics Center, National Institute of Infectious Diseases	Pathogen Genomics Center, National Institute of Infectious Diseases	Tsuyoshi Sekizuka et al
EPI_ISL_692259	hcov/Japan/PG-4018/2020	2020-07-01	Asia/Japan	Pathogen Genomics Center, National Institute of Infectious Diseases	Pathogen Genomics Center, National Institute of Infectious Diseases	Tsuyoshi Sekizuka et al
EPI_ISL_692260	hcov/Japan/PG-4019/2020	2020-07-01	Asia/Japan	Pathogen Genomics Center, National Institute of Infectious Diseases	Pathogen Genomics Center, National Institute of Infectious Diseases	Tsuyoshi Sekizuka et al
EPI_ISL_692261	hcov/Japan/PG-4020/2020	2020-07-01	Asia/Japan	Pathogen Genomics Center, National Institute of Infectious Diseases	Pathogen Genomics Center, National Institute of Infectious Diseases	Tsuyoshi Sekizuka et al
EPI_ISL_692262	hcov/Japan/PG-4021/2020	2020-07-01	Asia/Japan	Pathogen Genomics Center, National Institute of Infectious Diseases	Pathogen Genomics Center, National Institute of Infectious Diseases	Tsuyoshi Sekizuka et al
EPI_ISL_692263	hcov/Japan/PG-4022/2020	2020-07-01	Asia/Japan	Pathogen Genomics Center, National Institute of Infectious Diseases	Pathogen Genomics Center, National Institute of Infectious Diseases	Tsuyoshi Sekizuka et al
EPI_ISL_692264	hcov/Japan/PG-4023/2020	2020-07-01	Asia/Japan	Pathogen Genomics Center, National Institute of Infectious Diseases	Pathogen Genomics Center, National Institute of Infectious Diseases	Tsuyoshi Sekizuka et al
EPI_ISL_692265	hcov/Japan/PG-4024/2020	2020-07-01	Asia/Japan	Pathogen Genomics Center, National Institute of Infectious Diseases	Pathogen Genomics Center, National Institute of Infectious Diseases	Tsuyoshi Sekizuka et al
EPI_ISL_692266	hcov/Japan/PG-4025/2020	2020-07-01	Asia/Japan	Pathogen Genomics Center, National Institute of Infectious Diseases	Pathogen Genomics Center, National Institute of Infectious Diseases	Tsuyoshi Sekizuka et al
EPI_ISL_692267	hcov/Japan/PG-4026/2020	2020-07-01	Asia/Japan	Pathogen Genomics Center, National Institute of Infectious Diseases	Pathogen Genomics Center, National Institute of Infectious Diseases	Tsuyoshi Sekizuka et al
EPI_ISL_692268	hcov/Japan/PG-4027/2020	2020-07-01	Asia/Japan	Pathogen Genomics Center, National Institute of Infectious Diseases	Pathogen Genomics Center, National Institute of Infectious Diseases	Tsuyoshi Sekizuka et al
EPI_ISL_692269	hcov/Japan/PG-4028/2020	2020-07-01	Asia/Japan	Pathogen Genomics Center, National Institute of Infectious Diseases	Pathogen Genomics Center, National Institute of Infectious Diseases	Tsuyoshi Sekizuka et al
EPI_ISL_692270	hcov/Japan/PG-4029/2020	2020-07-01	Asia/Japan	Pathogen Genomics Center, National Institute of Infectious Diseases	Pathogen Genomics Center, National Institute of Infectious Diseases	Tsuyoshi Sekizuka et al
EPI_ISL_692271	hcov/Japan/PG-4030/2020	2020-07-01	Asia/Japan	Pathogen Genomics Center, National Institute of Infectious Diseases	Pathogen Genomics Center, National Institute of Infectious Diseases	Tsuyoshi Sekizuka et al
EPI_ISL_692272	hcov/Japan/PG-4031/2020	2020-07-01	Asia/Japan	Pathogen Genomics Center, National Institute of Infectious Diseases	Pathogen Genomics Center, National Institute of Infectious Diseases	Tsuyoshi Sekizuka et al
EPI_ISL_692273	hcov/Japan/PG-4032/2020	2020-07-01	Asia/Japan	Pathogen Genomics Center, National Institute of Infectious Diseases	Pathogen Genomics Center, National Institute of Infectious Diseases	Tsuyoshi Sekizuka et al
EPI_ISL_692274	hcov/Japan/PG-4033/2020	2020-07-01	Asia/Japan	Pathogen Genomics Center, National Institute of Infectious Diseases	Pathogen Genomics Center, National Institute of Infectious Diseases	Tsuyoshi Sekizuka et al
EPI_ISL_692275	hcov/Japan/PG-4034/2020	2020-07-01	Asia/Japan	Pathogen Genomics Center, National Institute of Infectious Diseases	Pathogen Genomics Center, National Institute of Infectious Diseases	Tsuyoshi Sekizuka et al
EPI_ISL_692276	hcov/Japan/PG-4035/2020	2020-07-01	Asia/Japan	Pathogen Genomics Center, National Institute of Infectious Diseases	Pathogen Genomics Center, National Institute of Infectious Diseases	Tsuyoshi Sekizuka et al
EPI_ISL_692277	hcov/Japan/PG-4036/2020	2020-07-01	Asia/Japan	Pathogen Genomics Center, National Institute of Infectious Diseases	Pathogen Genomics Center, National Institute of Infectious Diseases	Tsuyoshi Sekizuka et al
EPI_ISL_692278	hcov/Japan/PG-4037/2020	2020-07-01	Asia/Japan	Pathogen Genomics Center, National Institute of Infectious Diseases	Pathogen Genomics Center, National Institute of Infectious Diseases	Tsuyoshi Sekizuka et al
EPI_ISL_692279	hcov/Japan/PG-4038/2020	2020-07-01	Asia/Japan	Pathogen Genomics Center, National Institute of Infectious Diseases	Pathogen Genomics Center, National Institute of Infectious Diseases	Tsuyoshi Sekizuka et al
EPI_ISL_692280	hcov/Japan/PG-4039/2020	2020-07-01	Asia/Japan	Pathogen Genomics Center, National Institute of Infectious Diseases	Pathogen Genomics Center, National Institute of Infectious Diseases	Tsuyoshi Sekizuka et al
EPI_ISL_692281	hcov/Japan/PG-4040/2020	2020-07-01	Asia/Japan	Pathogen Genomics Center, National Institute of Infectious Diseases	Pathogen Genomics Center, National Institute of Infectious Diseases	Tsuyoshi Sekizuka et al
EPI_ISL_692282	hcov/Japan/PG-4041/2020	2020-07-01	Asia/Japan	Pathogen Genomics Center, National Institute of Infectious Diseases	Pathogen Genomics Center, National Institute of Infectious Diseases	Tsuyoshi Sekizuka et al
EPI_ISL_692283	hcov/Japan/PG-4042/2020	2020-07-01	Asia/Japan	Pathogen Genomics Center, National Institute of Infectious Diseases	Pathogen Genomics Center, National Institute of Infectious Diseases	Tsuyoshi Sekizuka et al
EPI_ISL_692284	hcov/Japan/PG-4043/2020	2020-07-01	Asia/Japan	Sakai City Institute of Public Health	Pathogen Genomics Center, National Institute of Infectious Diseases	Tsuyoshi Sekizuka et al
EPI_ISL_692285	hcov/Japan/PG-4044/2020	2020-07-01	Asia/Japan	Sakai City Institute of Public Health	Pathogen Genomics Center, National Institute of Infectious Diseases	Tsuyoshi Sekizuka et al
EPI_ISL_692286	hcov/Japan/PG-4045/2020	2020-07-01	Asia/Japan	Sakai City Institute of Public Health	Pathogen Genomics Center, National Institute of Infectious Diseases	Tsuyoshi Sekizuka et al
EPI_ISL_692287	hcov/Japan/PG-4046/2020	2020-07-01	Asia/Japan	Sakai City Institute of Public Health	Pathogen Genomics Center, National Institute of Infectious Diseases	Tsuyoshi Sekizuka et al
EPI_ISL_692288	hcov/Japan/PG-4047/2020	2020-07-01	Asia/Japan	Sakai City Institute of Public Health	Pathogen Genomics Center, National Institute of Infectious Diseases	Tsuyoshi Sekizuka et al
EPI_ISL_692289	hcov/Japan/PG-4048/2020	2020-07-01	Asia/Japan	Sakai City Institute of Public Health	Pathogen Genomics Center, National Institute of Infectious Diseases	Tsuyoshi Sekizuka et al
EPI_ISL_692290	hcov/Japan/PG-4049/2020	2020-07-01	Asia/Japan	Sakai City Institute of Public Health	Pathogen Genomics Center, National Institute of Infectious Diseases	Tsuyoshi Sekizuka et al
EPI_ISL_692291	hcov/Japan/PG-4050/2020	2020-07-01	Asia/Japan	Sakai City Institute of Public Health	Pathogen Genomics Center, National Institute of Infectious Diseases	Tsuyoshi Sekizuka et al
EPI_ISL_692292	hcov/Japan/PG-4051/2020	2020-07-01	Asia/Japan	Sakai City Institute of Public Health	Pathogen Genomics Center, National Institute of Infectious Diseases	Tsuyoshi Sekizuka et al
EPI_ISL_692293	hcov/Japan/PG-4052/2020	2020-07-01	Asia/Japan	Sakai City Institute of Public Health	Pathogen Genomics Center, National Institute of Infectious Diseases	Tsuyoshi Sekizuka et al
EPI_ISL_692294	hcov/Japan/PG-4053/2020	2020-07-01	Asia/Japan	Sakai City Institute of Public Health	Pathogen Genomics Center, National Institute of Infectious Diseases	Tsuyoshi Sekizuka et al
EPI_ISL_692295	hcov/Japan/PG-4054/2020	2020-07-01	Asia/Japan	Sakai City Institute of Public Health	Pathogen Genomics Center, National Institute of Infectious Diseases	Tsuyoshi Sekizuka et al
EPI_ISL_692296	hcov/Japan/PG-4055/2020	2020-07-01	Asia/Japan	Sakai City Institute of Public Health	Pathogen Genomics Center, National Institute of Infectious Diseases	Tsuyoshi Sekizuka et al
EPI_ISL_692297	hcov/Japan/PG-4056/2020	2020-07-01	Asia/Japan	Sakai City Institute of Public Health	Pathogen Genomics Center, National Institute of Infectious Diseases	Tsuyoshi Sekizuka et al
EPI_ISL_692298	hcov/Japan/PG-4057/2020	2020-07-01	Asia/Japan	Sakai City Institute of Public Health	Pathogen Genomics Center, National Institute of Infectious Diseases	Tsuyoshi Sekizuka et al
EPI_ISL_692299	hcov/Japan/PG-4058/2020	2020-07-01	Asia/Japan	Sakai City Institute of Public Health	Pathogen Genomics Center, National Institute of Infectious Diseases	Tsuyoshi Sekizuka et al
EPI_ISL_692300	hcov/Japan/PG-4059/2020	2020-07-01	Asia/Japan	Sakai City Institute of Public Health	Pathogen Genomics Center, National Institute of Infectious Diseases	Tsuyoshi Sekizuka et al
EPI_ISL_692301	hcov/Japan/PG-4060/2020	2020-07-01	Asia/Japan	Sakai City Institute of Public Health	Pathogen Genomics Center, National Institute of Infectious Diseases	Tsuyoshi Sekizuka et al
EPI_ISL_692302	hcov/Japan/PG-4061/2020	2020-07-01	Asia/Japan	Sakai City Institute of Public Health	Pathogen Genomics Center, National Institute of Infectious Diseases	Tsuyoshi Sekizuka et al
EPI_ISL_692303	hcov/Japan/PG-4062/2020	2020-07-01	Asia/Japan	Sakai City Institute of Public Health	Pathogen Genomics Center, National Institute of Infectious Diseases	Tsuyoshi Sekizuka et al
EPI_ISL_692304	hcov/Japan/PG-4063/2020	2020-07-01	Asia/Japan	Sakai City Institute of Public Health	Pathogen Genomics Center, National Institute of Infectious Diseases	Tsuyoshi Sekizuka et al
EPI_ISL_692305	hcov/Japan/PG-4064/2020	2020-07-01	Asia/Japan	Sakai City Institute of Public Health	Pathogen Genomics Center, National Institute of Infectious Diseases	Tsuyoshi Sekizuka et al
EPI_ISL_692306	hcov/Japan/PG-4065/2020	2020-07-01	Asia/Japan	Sakai City Institute of Public Health	Pathogen Genomics Center, National Institute of Infectious Diseases	Tsuyoshi Sekizuka et al
EPI_ISL_692307	hcov/Japan/PG-4066/2020	2020-07-01	Asia/Japan	Sakai City Institute of Public Health	Pathogen Genomics Center, National Institute of Infectious Diseases	Tsuyoshi Sekizuka et al
EPI_ISL_692308	hcov/Japan/PG-4067/2020	2020-07-01	Asia/Japan	Sakai City Institute of Public Health	Pathogen Genomics Center, National Institute of Infectious Diseases	Tsuyoshi Sekizuka et al
EPI_ISL_692309	hcov/Japan/PG-4068/2020	2020-07-01	Asia/Japan	Sakai City Institute of Public Health	Pathogen Genomics Center, National Institute of Infectious Diseases	Tsuyoshi Sekizuka et al
EPI_ISL_692310	hcov/Japan/PG-4069/2020	2020-07-01	Asia/Japan	Sakai City Institute of Public Health	Pathogen Genomics Center, National Institute of Infectious Diseases	Tsuyoshi Sekizuka et al
EPI_ISL_692311	hcov/Japan/PG-4070/2020	2020-07-01	Asia/Japan	Sakai City Institute of Public Health	Pathogen Genomics Center, National Institute of Infectious Diseases	Tsuyoshi Sekizuka et al
EPI_ISL_692312	hcov/Japan/PG-4071/2020	2020-07-01	Asia/Japan	Sakai City Institute of Public Health	Pathogen Genomics Center, National Institute of Infectious Diseases	Tsuyoshi Sekizuka et al
EPI_ISL_692313	hcov/Japan/PG-4072/2020	2020-07-01	Asia/Japan	Sakai City Institute of Public Health	Pathogen Genomics Center, National Institute of Infectious Diseases	Tsuyoshi Sekizuka et al
EPI_ISL_692314	hcov/Japan/PG-4073/2020	2020-07-01	Asia/Japan	Sakai City Institute of Public Health	Pathogen Genomics Center, National Institute of Infectious Diseases	Tsuyoshi Sekizuka et al
EPI_ISL_692315	hcov/Japan/PG-4074/2020	2020-07-01	Asia/Japan	Sakai City Institute of Public Health	Pathogen Genomics Center, National Institute of Infectious Diseases	Tsuyoshi Sekizuka et al
EPI_ISL_692316	hcov/Japan/PG-4075/2020	2020-07-01	Asia/Japan	Gunma Prefectural Institute of Public Health and Environmental Sciences	Pathogen Genomics Center, National Institute of Infectious Diseases	Tsuyoshi Sekizuka et al
EPI_ISL_692317	hcov/Japan/PG-4076/2020	2020-07-01	Asia/Japan	Gunma Prefectural Institute of Public Health and Environmental Sciences	Pathogen Genomics Center, National Institute of Infectious Diseases	Tsuyoshi Sekizuka et al
EPI_ISL_692318	hcov/Japan/PG-4077/2020	2020-07-01	Asia/Japan	Gunma Prefectural Institute of Public Health and Environmental Sciences	Pathogen Genomics Center, National Institute of Infectious Diseases	Tsuyoshi Sekizuka et al
EPI_ISL_692319	hcov/Japan/PG-4078/2020	2020-07-01	Asia/Japan	Gunma Prefectural Institute of Public Health and Environmental Sciences	Pathogen Genomics Center, National Institute of Infectious Diseases	Tsuyoshi Sekizuka et al
EPI_ISL_692320	hcov/Japan/PG-4079/2020	2020-07-01	Asia/Japan	Gunma Prefectural Institute of Public Health and Environmental Sciences	Pathogen Genomics Center, National Institute of Infectious Diseases	Tsuyoshi Sekizuka et al
EPI_ISL_692321	hcov/Japan/PG-4080/2020	2020-07-01	Asia/Japan	Gunma Prefectural Institute of Public Health and Environmental Sciences	Pathogen Genomics Center, National Institute of Infectious Diseases	Tsuyoshi Sekizuka et al
EPI_ISL_692322	hcov/Japan/PG-4081/2020	2020-07-01	Asia/Japan	Gunma Prefectural Institute of Public Health and Environmental Sciences	Pathogen Genomics Center, National Institute of Infectious Diseases	Tsuyoshi Sekizuka et al
EPI_ISL_692323	hcov/Japan/PG-4082/2020	2020-07-01	Asia/Japan	Gunma Prefectural Institute of Public Health and Environmental Sciences	Pathogen Genomics Center, National Institute of Infectious Diseases	Tsuyoshi Sekizuka et al
EPI_ISL_692324	hcov/Japan/PG-4083/2020	2020-07-01	Asia/Japan	Gunma Prefectural Institute of Public Health and Environmental Sciences	Pathogen Genomics Center, National Institute of Infectious Diseases	Tsuyoshi Sekizuka et al
EPI_ISL_692325	hcov/Japan/PG-4084/2020	2020-07-01	Asia/Japan	Gunma Prefectural Institute of Public Health and Environmental Sciences	Pathogen Genomics Center, National Institute of Infectious Diseases	Tsuyoshi Sekizuka et al
EPI_ISL_692326	hcov/Japan/PG-4085/2020	2020-07-01	Asia/Japan	Gunma Prefectural Institute of Public Health and Environmental Sciences	Pathogen Genomics Center, National Institute of Infectious Diseases	Tsuyoshi Sekizuka et al
EPI_ISL_692327	hcov/Japan/PG-4086/2020	2020-08-01	Asia/Japan	Gunma Prefectural Institute of Public Health and Environmental Sciences	Pathogen Genomics Center, National Institute of Infectious Diseases	Tsuyoshi Sekizuka et al
EPI_ISL_692328	hcov/Japan/PG-4087/2020	2020-07-01	Asia/Japan	Pathogen Genomics Center, National Institute of Infectious Diseases	Pathogen Genomics Center, National Institute of Infectious Diseases	Tsuyoshi Sekizuka et al
EPI_ISL_692329	hcov/Japan/PG-4088/2020	2020-07-01	Asia/Japan	Pathogen Genomics Center, National Institute of Infectious Diseases	Pathogen Genomics Center, National Institute of Infectious Diseases	Tsuyoshi Sekizuka et al
EPI_ISL_692330	hcov/Japan/PG-4089/2020	2020-07-01	Asia/Japan	Pathogen Genomics Center, National Institute of Infectious Diseases	Pathogen Genomics Center, National Institute of Infectious Diseases	Tsuyoshi Sekizuka et al
EPI_ISL_692331	hcov/Japan/PG-4090/2020	2020-07-01	Asia/Japan	Pathogen Genomics Center, National Institute of Infectious Diseases	Pathogen Genomics Center, National Institute of Infectious Diseases	Tsuyoshi Sekizuka et al
EPI_ISL_692332	hcov/Japan/PG-4091/2020	2020-07-01	Asia/Japan	Pathogen Genomics Center, National Institute of Infectious Diseases	Pathogen Genomics Center, National Institute of Infectious Diseases	Tsuyoshi Sekizuka et al
EPI_ISL_692333	hcov/Japan/PG-4092/2020	2020-07-01	Asia/Japan	Pathogen Genomics Center, National Institute of Infectious Diseases	Pathogen Genomics Center, National Institute of Infectious Diseases	Tsuyoshi Sekizuka et al
EPI_ISL_692334	hcov/Japan/PG-4093/2020	2020-07-01	Asia/Japan	Pathogen Genomics Center, National Institute of Infectious Diseases	Pathogen Genomics Center, National Institute of Infectious Diseases	Tsuyoshi Sekizuka et al
EPI_ISL_692335	hcov/Japan/PG-4094/2020	2020-07-01	Asia/Japan	Pathogen Genomics Center, National Institute of Infectious Diseases	Pathogen Genomics Center, National Institute of Infectious Diseases	Tsuyoshi Sekizuka et al
EPI_ISL_692336	hcov/Japan/PG-4095/2020	2020-07-01	Asia/Japan	Pathogen Genomics Center, National Institute of Infectious Diseases	Pathogen Genomics Center, National Institute of Infectious Diseases	Tsuyoshi Sekizuka et al
EPI_ISL_692337	hcov/Japan/PG-4096/2020	2020-07-01	Asia/Japan	Pathogen Genomics Center, National Institute of Infectious Diseases	Pathogen Genomics Center, National Institute of Infectious Diseases	Tsuyoshi Sekizuka et al
EPI_ISL_692338	hcov/Japan/PG-4097/2020	2020-07-01	Asia/Japan	Pathogen Genomics Center, National Institute of Infectious Diseases	Pathogen Genomics Center, National Institute of Infectious Diseases	Tsuyoshi Sekizuka et al
EPI_ISL_692339	hcov/Japan/PG-4098/2020	2020-07-01	Asia/Japan	Pathogen Genomics Center, National Institute of Infectious Diseases	Pathogen Genomics Center, National Institute of Infectious Diseases	Tsuyoshi Sekizuka et al
EPI_ISL_692340	hcov/Japan/PG-4099/2020	2020-07-01	Asia/Japan	Pathogen Genomics Center, National Institute of Infectious Diseases	Pathogen Genomics Center, National Institute of Infectious Diseases	Tsuyoshi Sekizuka et al
EPI_ISL_692341	hcov/Japan/PG-4100/2020	2020-07-01	Asia/Japan	Pathogen Genomics Center, National Institute of Infectious Diseases	Pathogen Genomics Center, National Institute of Infectious Diseases	Tsuyoshi Sekizuka et al
EPI_ISL_692342	hcov/Japan/PG-4101/2020	2020-06-01	Asia/Japan	Pathogen Genomics Center, National Institute of Infectious Diseases	Pathogen Genomics Center, National Institute of Infectious Diseases	Tsuyoshi Sekizuka et al
EPI_ISL_692343	hcov/Japan/PG-4102/2020	2020-06-01	Asia/Japan	Pathogen Genomics Center, National Institute of Infectious Diseases	Pathogen Genomics Center, National Institute of Infectious Diseases	Tsuyoshi Sekizuka et al
EPI_ISL_692344	hcov/Japan/PG-4103/2020	2020-06-01	Asia/Japan	Pathogen Genomics Center, National Institute of Infectious Diseases	Pathogen Genomics Center, National Institute of Infectious Diseases	Tsuyoshi Sekizuka et al
EPI_ISL_692345	hcov/Japan/PG-4104/2020	2020-06-01	Asia/Japan	Pathogen Genomics Center, National Institute of Infectious Diseases	Pathogen Genomics Center, National Institute of Infectious Diseases	Tsuyoshi Sekizuka et al
EPI_ISL_692346	hcov/Japan/PG-4105/2020	2020-06-01	Asia/Japan	Pathogen Genomics Center, National Institute of Infectious Diseases	Pathogen Genomics Center, National Institute of Infectious Diseases	Tsuyoshi Sekizuka et al
EPI_ISL_691748	hcov/Japan/PG-4106/2020	2020-06-01	Asia/Japan	Pathogen Genomics Center, National Institute of Infectious Diseases	Pathogen Genomics Center, National Institute of Infectious Diseases	Tsuyoshi Sekizuka et al
EPI_ISL_692347	hcov/Japan/PG-4107/2020	2020-06-01	Asia/Japan	Pathogen Genomics Center, National Institute of Infectious Diseases	Pathogen Genomics Center, National Institute of Infectious Diseases	Tsuyoshi Sekizuka et al
EPI_ISL_692348	hcov/Japan/PG-4108/2020	2020-06-01	Asia/Japan	Pathogen Genomics Center, National Institute of Infectious Diseases	Pathogen Genomics Center, National Institute of Infectious Diseases	Tsuyoshi Sekizuka et al
EPI_ISL_692349	hcov/Japan/PG-4109/2020	2020-06-01	Asia/Japan	Pathogen Genomics Center, National Institute of Infectious Diseases	Pathogen Genomics Center, National Institute of Infectious Diseases	Tsuyoshi Sekizuka et al
EPI_ISL_692350	hcov/Japan/PG-4110/2020	2020-06-01	Asia/Japan	Pathogen Genomics Center, National Institute of Infectious Diseases	Pathogen Genomics Center, National Institute of Infectious Diseases	Tsuyoshi Sekizuka et al
EPI_ISL_692351	hcov/Japan/PG-4111/2020	2020-07-01	Asia/Japan	Pathogen Genomics Center, National Institute of Infectious Diseases	Pathogen Genomics Center, National Institute of Infectious Diseases	Tsuyoshi Sekizuka et al
EPI_ISL_692352	hcov/Japan/PG-4112/2020	2020-07-01	Asia/Japan	Pathogen Genomics Center, National Institute of Infectious Diseases	Pathogen Genomics Center, National Institute of Infectious Diseases	Tsuyoshi Sekizuka et al
EPI_ISL_692353	hcov/Japan/PG-4113/2020	2020-07-01	Asia/Japan	Pathogen Genomics Center, National Institute of Infectious Diseases	Pathogen Genomics Center, National Institute of Infectious Diseases	Tsuyoshi Sekizuka et al
EPI_ISL_692354	hcov/Japan/PG-4114/2020	2020-07-01	Asia/Japan	Pathogen Genomics Center, National Institute of Infectious Diseases	Pathogen Genomics Center, National Institute of Infectious Diseases	Tsuyoshi Sekizuka et al
EPI_ISL_692355	hcov/Japan/PG-4115/2020	2020-07-01	Asia/Japan	Pathogen Genomics Center, National Institute of Infectious Diseases	Pathogen Genomics Center, National Institute of Infectious Diseases	Tsuyoshi Sekizuka et al
EPI_ISL_692356	hcov/Japan/PG-4116/2020	2020-07-01	Asia/Japan	Pathogen Genomics Center, National Institute of Infectious Diseases	Pathogen Genomics Center, National Institute of Infectious Diseases	Tsuyoshi Sekizuka et al
EPI_ISL_692357	hcov/Japan/PG-4117/2020	2020-07-01	Asia/Japan	Pathogen Genomics Center, National Institute of Infectious Diseases	Pathogen Genomics Center, National Institute of Infectious Diseases	Tsuyoshi Sekizuka et al
EPI_ISL_692358	hcov/Japan/PG-4118/2020	2020-07-01	Asia/Japan	Pathogen Genomics Center, National Institute of Infectious Diseases	Pathogen Genomics Center, National Institute of Infectious Diseases	Tsuyoshi Sekizuka et al
EPI_ISL_692359	hcov/Japan/PG-4119/2020	2020-07-01	Asia/Japan	Pathogen Genomics Center, National Institute of Infectious Diseases	Pathogen Genomics Center, National Institute of Infectious Diseases	Tsuyoshi Sekizuka et al
EPI_ISL_692360	hcov/Japan/PG-4120/2020	2020-07-01	Asia/Japan	Pathogen Genomics Center, National Institute of Infectious Diseases	Pathogen Genomics Center, National Institute of Infectious Diseases	Tsuyoshi Sekizuka et al
EPI_ISL_692361	hcov/Japan/PG-4121/2020	2020-07-01	Asia/Japan	Pathogen Genomics Center, National Institute of Infectious Diseases	Pathogen Genomics Center, National Institute of Infectious Diseases	Tsuyoshi Sekizuka et al
EPI_ISL_692362	hcov/Japan/PG-4122/2020	2020-07-01	Asia/Japan	Pathogen Genomics Center, National Institute of Infectious Diseases	Pathogen Genomics Center, National Institute of Infectious Diseases	Tsuyoshi Sekizuka et al
EPI_ISL_692363	hcov/Japan/PG-4123/2020	2020-07-01	Asia/Japan	Pathogen Genomics Center, National Institute of Infectious Diseases	Pathogen Genomics Center, National Institute of Infectious Diseases	Tsuyoshi Sekizuka et al
EPI_ISL_691733	hcov/Japan/PG-4124/2020	2020-07-01	Asia/Japan	Pathogen Genomics Center, National Institute of Infectious Diseases	Pathogen Genomics Center, National Institute of Infectious Diseases	Tsuyoshi Sekizuka et al
EPI_ISL_692364	hcov/Japan/PG-4125/2020	2020-07-01	Asia/Japan	Pathogen Genomics Center, National Institute of Infectious Diseases	Pathogen Genomics Center, National Institute of Infectious Diseases	Tsuyoshi Sekizuka et al
EPI_ISL_692365	hcov/Japan/PG-4126/2020	2020-07-01	Asia/Japan	Pathogen Genomics Center, National Institute of Infectious Diseases	Pathogen Genomics Center, National Institute of Infectious Diseases	Tsuyoshi Sekizuka et al
EPI_ISL_692366	hcov/Japan/PG-4127/2020	2020-07-01	Asia/Japan	Pathogen Genomics Center, National Institute of Infectious Diseases	Pathogen Genomics Center, National Institute of Infectious Diseases	Tsuyoshi Sekizuka et al
EPI_ISL_692367	hcov/Japan/PG-4128/2020	2020-07-01	Asia/Japan	Pathogen Genomics Center, National Institute of Infectious Diseases	Pathogen Genomics Center, National Institute of Infectious Diseases	Tsuyoshi Sekizuka et al
EPI_ISL_692368	hcov/Japan/PG-4129/2020	2020-07-01	Asia/Japan	Pathogen Genomics Center, National Institute of Infectious Diseases	Pathogen Genomics Center, National Institute of Infectious Diseases	Tsuyoshi Sekizuka et al
EPI_ISL_692369	hcov/Japan/PG-4130/2020	2020-07-01	Asia/Japan	Pathogen Genomics Center, National Institute of Infectious Diseases	Pathogen Genomics Center, National Institute of Infectious Diseases	Tsuyoshi Sekizuka et al
EPI_ISL_692370	hcov/Japan/PG-4131/2020	2020-07-01	Asia/Japan	Pathogen Genomics Center, National Institute of Infectious Diseases	Pathogen Genomics Center, National Institute of Infectious Diseases	Tsuyoshi Sekizuka et al
EPI_ISL_692371	hcov/Japan/PG-4132/2020	2020-07-01	Asia/Japan	Pathogen Genomics Center, National Institute of Infectious Diseases	Pathogen Genomics Center, National Institute of Infectious Diseases	Tsuyoshi Sekizuka et al
EPI_ISL_692372	hcov/Japan/PG-4133/2020	2020-07-01	Asia/Japan	Pathogen Genomics Center, National Institute of Infectious Diseases	Pathogen Genomics Center, National Institute of Infectious Diseases	Tsuyoshi Sekizuka et al
EPI_ISL_692373	hcov/Japan/PG-4134/2020	2020-07-01	Asia/Japan	Pathogen Genomics Center, National Institute of Infectious Diseases	Pathogen Genomics Center, National Institute of Infectious Diseases	Tsuyoshi Sekizuka et al
EPI_ISL_692374	hcov/Japan/PG-4135/2020	2020-07-01	Asia/Japan	Pathogen Genomics Center, National Institute of Infectious Diseases	Pathogen Genomics Center, National Institute of Infectious Diseases	Tsuyoshi Sekizuka et al
EPI_ISL_692375	hcov/Japan/PG-4136/2020	2020-07-01	Asia/Japan	Pathogen Genomics Center, National Institute of Infectious Diseases	Pathogen Genomics Center, National Institute of Infectious Diseases	Tsuyoshi Sekizuka et al
EPI_ISL_692376	hcov/Japan/PG-4137/2020	2020-07-01	Asia/Japan	Pathogen Genomics Center, National Institute of Infectious Diseases	Pathogen Genomics Center, National Institute of Infectious Diseases	Tsuyoshi Sekizuka et al
EPI_ISL_692377	hcov/Japan/PG-4138/2020	2020-07-01	Asia/Japan	Pathogen Genomics Center, National Institute of Infectious Diseases	Pathogen Genomics Center, National Institute of Infectious Diseases	Tsuyoshi Sekizuka et al
EPI_ISL_692378	hcov/Japan/PG-4139/2020	2020-07-01	Asia/Japan	Pathogen Genomics Center, National Institute of Infectious Diseases	Pathogen Genomics Center, National Institute of Infectious Diseases	Tsuyoshi Sekizuka et al
EPI_ISL_692379	hcov/Japan/PG-4140/2020	2020-07-01	Asia/Japan	Pathogen Genomics Center, National Institute of Infectious Diseases	Pathogen Genomics Center, National Institute of Infectious Diseases	Tsuyoshi Sekizuka et al
EPI_ISL_692380	hcov/Japan/PG-4141/2020	2020-07-01	Asia/Japan	Pathogen Genomics Center, National Institute of Infectious Diseases	Pathogen Genomics Center, National Institute of Infectious Diseases	Tsuyoshi Sekizuka et al
EPI_ISL_692381	hcov/Japan/PG-4142/2020	2020-07-01	Asia/Japan	Pathogen Genomics Center, National Institute of Infectious Diseases	Pathogen Genomics Center, National Institute of Infectious Diseases	Tsuyoshi Sekizuka et al
EPI_ISL_692382	hcov/Japan/PG-4143/2020	2020-07-01	Asia/Japan	Pathogen Genomics Center, National Institute of Infectious Diseases	Pathogen Genomics Center, National Institute of Infectious Diseases	Tsuyoshi Sekizuka et al
EPI_ISL_692383	hcov/Japan/PG-4144/2020	2020-07-01	Asia/Japan	Pathogen Genomics Center, National Institute of Infectious Diseases	Pathogen Genomics Center, National Institute of Infectious Diseases	Tsuyoshi Sekizuka et al
EPI_ISL_692384	hcov/Japan/PG-4145/2020	2020-07-01	Asia/Japan	Pathogen Genomics Center, National Institute of Infectious Diseases	Pathogen Genomics Center, National Institute of Infectious Diseases	Tsuyoshi Sekizuka et al
EPI_ISL_692385	hcov/Japan/PG-4146/2020	2020-07-01	Asia/Japan	Pathogen Genomics Center, National Institute of Infectious Diseases	Pathogen Genomics Center, National Institute of Infectious Diseases	Tsuyoshi Sekizuka et al
EPI_ISL_692386	hcov/Japan/PG-4147/2020	2020-07-01	Asia/Japan	Pathogen Genomics Center, National Institute of Infectious Diseases	Pathogen Genomics Center, National Institute of Infectious Diseases	Tsuyoshi Sekizuka et al
EPI_ISL_692387	hcov/Japan/PG-4148/2020	2020-07-01	Asia/Japan	Pathogen Genomics Center, National Institute of Infectious Diseases	Pathogen Genomics Center, National Institute of Infectious Diseases	Tsuyoshi Sekizuka et al
EPI_ISL_692388	hcov/Japan/PG-4149/2020	2020-07-01	Asia/Japan	Pathogen Genomics Center, National Institute of Infectious Diseases	Pathogen Genomics Center, National Institute of Infectious Diseases	Tsuyoshi Sekizuka et al
EPI_ISL_692389	hcov/Japan/PG-4150/2020	2020-07-01	Asia/Japan	Pathogen Genomics Center, National Institute of Infectious Diseases	Pathogen Genomics Center, National Institute of Infectious Diseases	Tsuyoshi Sekizuka et al
EPI_ISL_692390	hcov/Japan/PG-4151/2020	2020-07-01	Asia/Japan	Pathogen Genomics Center, National Institute of Infectious Diseases	Pathogen Genomics Center, National Institute of Infectious Diseases	Tsuyoshi Sekizuka et al
EPI_ISL_692391	hcov/Japan/PG-4152/2020	2020-07-01	Asia/Japan	Pathogen Genomics Center, National Institute of Infectious Diseases	Pathogen Genomics Center, National Institute of Infectious Diseases	Tsuyoshi Sekizuka et al
EPI_ISL_692392	hcov/Japan/PG-4153/2020	2020-07-01	Asia/Japan	Pathogen Genomics Center, National Institute of Infectious Diseases	Pathogen Genomics Center, National Institute of Infectious Diseases	Tsuyoshi Sekizuka et al
EPI_ISL_692393	hcov/Japan/PG-4154/2020	2020-07-01	Asia/Japan	Pathogen Genomics Center, National Institute of Infectious Diseases	Pathogen Genomics Center, National Institute of Infectious Diseases	Tsuyoshi Sekizuka et al
EPI_ISL_692394	hcov/Japan/PG-4155/2020	2020-07-01	Asia/Japan	Pathogen Genomics Center, National Institute of Infectious Diseases	Pathogen Genomics Center, National Institute of Infectious Diseases	Tsuyoshi Sekizuka et al
EPI_ISL_692395	hcov/Japan/PG-4156/2020	2020-07-01	Asia/Japan	Pathogen Genomics Center, National Institute of Infectious Diseases	Pathogen Genomics Center, National Institute of Infectious Diseases	Tsuyoshi Sekizuka et al
EPI_ISL_692396	hcov/Japan/PG-4157/2020	2020-07-01	Asia/Japan	Pathogen Genomics Center, National Institute of Infectious Diseases	Pathogen Genomics Center, National Institute of Infectious Diseases	Tsuyoshi Sekizuka et al
EPI_ISL_692397	hcov/Japan/PG-4158/2020	2020-07-01	Asia/Japan	Pathogen Genomics Center, National Institute of Infectious Diseases	Pathogen Genomics Center, National Institute of Infectious Diseases	Tsuyoshi Sekizuka et al
EPI_ISL_692398	hcov/Japan/PG-4159/2020	2020-07-01	Asia/Japan	Pathogen Genomics Center, National Institute of Infectious Diseases	Pathogen Genomics Center, National Institute of Infectious Diseases	Tsuyoshi Sekizuka et al
EPI_ISL_692399	hcov/Japan/PG-4160/2020	2020-07-01	Asia/Japan	Pathogen Genomics Center, National Institute of Infectious Diseases	Pathogen Genomics Center, National Institute of Infectious Diseases	Tsuyoshi Sekizuka et al
EPI_ISL_692400	hcov/Japan/PG-4161/2020	2020-07-01	Asia/Japan	Pathogen Genomics Center, National Institute of Infectious Diseases	Pathogen Genomics Center, National Institute of Infectious Diseases	Tsuyoshi Sekizuka et al
EPI_ISL_692401	hcov/Japan/PG-4162/2020	2020-07-01	Asia/Japan	Pathogen Genomics Center, National Institute of Infectious Diseases	Pathogen Genomics Center, National Institute of Infectious Diseases	Tsuyoshi Sekizuka et al
EPI_ISL_692402	hcov/Japan/PG-4163/2020	2020-07-01	Asia/Japan	Pathogen Genomics Center, National Institute of Infectious Diseases	Pathogen Genomics Center, National Institute of Infectious Diseases	Tsuyoshi Sekizuka et al
EPI_ISL_692403	hcov/Japan/PG-4164/2020	2020-07-01	Asia/Japan	Pathogen Genomics Center, National Institute of Infectious Diseases	Pathogen Genomics Center, National Institute of Infectious Diseases	Tsuyoshi Sekizuka et al
EPI_ISL_692404	hcov/Japan/PG-4165/2020	2020-07-01	Asia/Japan	Pathogen Genomics Center, National Institute of Infectious Diseases	Pathogen Genomics Center, National Institute of Infectious Diseases	Tsuyoshi Sekizuka et al
EPI_ISL_692405	hcov/Japan/PG-4166/2020	2020-07-01	Asia/Japan	Pathogen Genomics Center, National Institute of Infectious Diseases	Pathogen Genomics Center, National Institute of Infectious Diseases	Tsuyoshi Sekizuka et al
EPI_ISL_692406	hcov/Japan/PG-4167/2020	2020-07-01	Asia/Japan	Pathogen Genomics Center, National Institute of Infectious Diseases	Pathogen Genomics Center, National Institute of Infectious Diseases	Tsuyoshi Sekizuka et al
EPI_ISL_692407	hcov/Japan/PG-4168/2020	2020-07-01	Asia/Japan	Pathogen Genomics Center, National Institute of Infectious Diseases	Pathogen Genomics Center, National Institute of Infectious Diseases	Tsuyoshi Sekizuka et al
EPI_ISL_692408	hcov/Japan/PG-4169/2020	2020-07-01	Asia/Japan	Pathogen Genomics Center, National Institute of Infectious Diseases	Pathogen Genomics Center, National Institute of Infectious Diseases	Tsuyoshi Sekizuka et al
EPI_ISL_692409	hcov/Japan/PG-4170/2020	2020-07-01	Asia/Japan	Pathogen Genomics Center, National Institute of Infectious Diseases	Pathogen Genomics Center, National Institute of Infectious Diseases	Tsuyoshi Sekizuka et al
EPI_ISL_692410	hcov/Japan/PG-4171/2020	2020-07-01	Asia/Japan	Pathogen Genomics Center, National Institute of Infectious Diseases	Pathogen Genomics Center, National Institute of Infectious Diseases	Tsuyoshi Sekizuka et al
EPI_ISL_692411	hcov/Japan/PG-4172/2020	2020-07-01	Asia/Japan	Pathogen Genomics Center, National Institute of Infectious Diseases	Pathogen Genomics Center, National Institute of Infectious Diseases	Tsuyoshi Sekizuka et al
EPI_ISL_692412	hcov/Japan/PG-4173/2020	2020-07-01	Asia/Japan	Pathogen Genomics Center, National Institute of Infectious Diseases	Pathogen Genomics Center, National Institute of Infectious Diseases	Tsuyoshi Sekizuka et al
EPI_ISL_692413	hcov/Japan/PG-4174/2020	2020-07-01	Asia/Japan	Pathogen Genomics Center, National Institute of Infectious Diseases	Pathogen Genomics Center, National Institute of Infectious Diseases	Tsuyoshi Sekizuka et al
EPI_ISL_692414	hcov/Japan/PG-4175/2020	2020-07-01	Asia/Japan	Pathogen Genomics Center, National Institute of Infectious Diseases	Pathogen Genomics Center, National Institute of Infectious Diseases	Tsuyoshi Sekizuka et al
EPI_ISL_692415	hcov/Japan/PG-4176/2020	2020-07-01	Asia/Japan	Pathogen Genomics Center, National Institute of Infectious Diseases	Pathogen Genomics Center, National Institute of Infectious Diseases	Tsuyoshi Sekizuka et al
EPI_ISL_692416	hcov/Japan/PG-4177/2020	2020-07-01	Asia/Japan	Pathogen Genomics Center, National Institute of Infectious Diseases	Pathogen Genomics Center, National Institute of Infectious Diseases	Tsuyoshi Sekizuka et al
EPI_ISL_692417	hcov/Japan/PG-4178/2020	2020-07-01	Asia/Japan	Pathogen Genomics Center, National Institute of Infectious Diseases	Pathogen Genomics Center, National Institute of Infectious Diseases	Tsuyoshi Sekizuka et al
EPI_ISL_692418	hcov/Japan/PG-4179/2020	2020-07-01	Asia/Japan	Pathogen Genomics Center, National Institute of Infectious Diseases	Pathogen Genomics Center, National Institute of Infectious Diseases	Tsuyoshi Sekizuka et al
EPI_ISL_692419	hcov/Japan/PG-4180/2020	2020-07-01	Asia/Japan	Pathogen Genomics Center, National Institute of Infectious Diseases	Pathogen Genomics Center, National Institute of Infectious Diseases	Tsuyoshi Sekizuka et al
EPI_ISL_692420	hcov/Japan/PG-4181/2020	2020-07-01	Asia/Japan	Pathogen Genomics Center, National Institute of Infectious Diseases	Pathogen Genomics Center, National Institute of Infectious Diseases	Tsuyoshi Sekizuka et al
EPI_ISL_692421	hcov/Japan/PG-4182/2020	2020-07-01	Asia/Japan	Pathogen Genomics Center, National Institute of Infectious Diseases	Pathogen Genomics Center, National Institute of Infectious Diseases	Tsuyoshi Sekizuka et al
EPI_ISL_692422	hcov/Japan/PG-4183/2020	2020-07-01	Asia/Japan	Pathogen Genomics Center, National Institute of Infectious Diseases	Pathogen Genomics Center, National Institute of Infectious Diseases	Tsuyoshi Sekizuka et al
EPI_ISL_692423	hcov/Japan/PG-4184/2020	2020-07-01	Asia/Japan	Pathogen Genomics Center, National Institute of Infectious Diseases	Pathogen Genomics Center, National Institute of Infectious Diseases	Tsuyoshi Sekizuka et al
EPI_ISL_692424	hcov/Japan/PG-4185/2020	2020-07-01	Asia/Japan	Pathogen Genomics Center, National Institute of Infectious Diseases	Pathogen Genomics Center, National Institute of Infectious Diseases	Tsuyoshi Sekizuka et al
EPI_ISL_692425	hcov/Japan/PG-4186/2020	2020-07-01	Asia/Japan	Pathogen Genomics Center, National Institute of Infectious Diseases	Pathogen Genomics Center, National Institute of Infectious Diseases	Tsuyoshi Sekizuka et al
EPI_ISL_692426	hcov/Japan/PG-4187/2020	2020-07-01	Asia/Japan	Pathogen Genomics Center, National Institute of Infectious Diseases	Pathogen Genomics Center, National Institute of Infectious Diseases	Tsuyoshi Sekizuka et al
EPI_ISL_692427	hcov/Japan/PG-4188/2020	2020-07-01	Asia/Japan	Pathogen Genomics Center, National Institute of Infectious Diseases	Pathogen Genomics Center, National Institute of Infectious Diseases	Tsuyoshi Sekizuka et al
EPI_ISL_692428	hcov/Japan/PG-4189/2020	2020-07-01	Asia/Japan	Pathogen Genomics Center, National Institute of Infectious Diseases	Pathogen Genomics Center, National Institute of Infectious Diseases	Tsuyoshi Sekizuka et al
EPI_ISL_692429	hcov/Japan/PG-4190/2020	2020-07-01	Asia/Japan	Pathogen Genomics Center, National Institute of Infectious Diseases	Pathogen Genomics Center, National Institute of Infectious Diseases	Tsuyoshi Sekizuka et al
EPI_ISL_692430	hcov/Japan/PG-4191/2020	2020-07-01	Asia/Japan	Pathogen Genomics Center, National Institute of Infectious Diseases	Pathogen Genomics Center, National Institute of Infectious Diseases	Tsuyoshi Sekizuka et al
EPI_ISL_692431	hcov/Japan/PG-4192/2020	2020-07-01	Asia/Japan	Pathogen Genomics Center, National Institute of Infectious Diseases	Pathogen Genomics Center, National Institute of Infectious Diseases	Tsuyoshi Sekizuka et al
EPI_ISL_692432	hcov/Japan/PG-4193/2020	2020-07-01	Asia/Japan	Pathogen Genomics Center, National Institute of Infectious Diseases	Pathogen Genomics Center, National Institute of Infectious Diseases	Tsuyoshi Sekizuka et al
EPI_ISL_692433	hcov/Japan/PG-4194/2020	2020-07-01	Asia/Japan	Pathogen Genomics Center, National Institute of Infectious Diseases	Pathogen Genomics Center, National Institute of Infectious Diseases	Tsuyoshi Sekizuka et al
EPI_ISL_692434	hcov/Japan/PG-4195/2020	2020-07-01	Asia/Japan	Pathogen Genomics Center, National Institute of Infectious Diseases	Pathogen Genomics Center, National Institute of Infectious Diseases	Tsuyoshi Sekizuka et al
EPI_ISL_692435	hcov/Japan/PG-4196/2020	2020-07-01	Asia/Japan	Pathogen Genomics Center, National Institute of Infectious Diseases	Pathogen Genomics Center, National Institute of Infectious Diseases	Tsuyoshi Sekizuka et al
EPI_ISL_692436	hcov/Japan/PG-4197/2020	2020-07-01	Asia/Japan	Pathogen Genomics Center, National Institute of Infectious Diseases	Pathogen Genomics Center, National Institute of Infectious Diseases	Tsuyoshi Sekizuka et al
EPI_ISL_692437	hcov/Japan/PG-4198/2020	2020-07-01	Asia/Japan	Pathogen Genomics Center, National Institute of Infectious Diseases	Pathogen Genomics Center, National Institute of Infectious Diseases	Tsuyoshi Sekizuka et al
EPI_ISL_691755	hcov/Japan/PG-4199/2020	2020-07-01	Asia/Japan	Pathogen Genomics Center, National Institute of Infectious Diseases	Pathogen Genomics Center, National Institute of Infectious Diseases	Tsuyoshi Sekizuka et al
EPI_ISL_692438	hcov/Japan/PG-4200/2020	2020-07-01	Asia/Japan	Pathogen Genomics Center, National Institute of Infectious Diseases	Pathogen Genomics Center, National Institute of Infectious Diseases	Tsuyoshi Sekizuka et al
EPI_ISL_692439	hcov/Japan/PG-4201/2020	2020-07-01	Asia/Japan	Pathogen Genomics Center, National Institute of Infectious Diseases	Pathogen Genomics Center, National Institute of Infectious Diseases	Tsuyoshi Sekizuka et al
EPI_ISL_692440	hcov/Japan/PG-4202/2020	2020-07-01	Asia/Japan	Pathogen Genomics Center, National Institute of Infectious Diseases	Pathogen Genomics Center, National Institute of Infectious Diseases	Tsuyoshi Sekizuka et al
EPI_ISL_692441	hcov/Japan/PG-4203/2020	2020-07-01	Asia/Japan	Pathogen Genomics Center, National Institute of Infectious Diseases	Pathogen Genomics Center, National Institute of Infectious Diseases	Tsuyoshi Sekizuka et al
EPI_ISL_692442	hcov/Japan/PG-4204/2020	2020-07-01	Asia/Japan	Fukuoka Institute of Health and Environmental Sciences	Pathogen Genomics Center, National Institute of Infectious Diseases	Tsuyoshi Sekizuka et al
EPI_ISL_692443	hcov/Japan/PG-4205/2020	2020-07-01	Asia/Japan	Fukuoka Institute of Health and Environmental Sciences	Pathogen Genomics Center, National Institute of Infectious Diseases	Tsuyoshi Sekizuka et al
EPI_ISL_692444	hcov/Japan/PG-4206/2020	2020-07-01	Asia/Japan	Fukuoka Institute of Health and Environmental Sciences	Pathogen Genomics Center, National Institute of Infectious Diseases	Tsuyoshi Sekizuka et al
EPI_ISL_692445	hcov/Japan/PG-4207/2020	2020-07-01	Asia/Japan	Fukuoka Institute of Health and Environmental Sciences	Pathogen Genomics Center, National Institute of Infectious Diseases	Tsuyoshi Sekizuka et al
EPI_ISL_692446	hcov/Japan/PG-4208/2020	2020-07-01	Asia/Japan	Fukuoka Institute of Health and Environmental Sciences	Pathogen Genomics Center, National Institute of Infectious Diseases	Tsuyoshi Sekizuka et al
EPI_ISL_692447	hcov/Japan/PG-4209/2020	2020-07-01	Asia/Japan	Fukuoka Institute of Health and Environmental Sciences	Pathogen Genomics Center, National Institute of Infectious Diseases	Tsuyoshi Sekizuka et al
EPI_ISL_692448	hcov/Japan/PG-4210/2020	2020-07-01	Asia/Japan	Fukuoka Institute of Health and Environmental Sciences	Pathogen Genomics Center, National Institute of Infectious Diseases	Tsuyoshi Sekizuka et al
EPI_ISL_692449	hcov/Japan/PG-4211/2020	2020-07-01	Asia/Japan	Fukuoka Institute of Health and Environmental Sciences	Pathogen Genomics Center, National Institute of Infectious Diseases	Tsuyoshi Sekizuka et al
EPI_ISL_692450	hcov/Japan/PG-4212/2020	2020-07-01	Asia/Japan	Fukuoka Institute of Health and Environmental Sciences	Pathogen Genomics Center, National Institute of Infectious Diseases	Tsuyoshi Sekizuka et al
EPI_ISL_692451	hcov/Japan/PG-4213/2020	2020-07-01	Asia/Japan	Fukuoka Institute of Health and Environmental Sciences	Pathogen Genomics Center, National Institute of Infectious Diseases	Tsuyoshi Sekizuka et al
EPI_ISL_692452	hcov/Japan/PG-4214/2020	2020-07-01	Asia/Japan	Fukuoka Institute of Health and Environmental Sciences	Pathogen Genomics Center, National Institute of Infectious Diseases	Tsuyoshi Sekizuka et al
EPI_ISL_692453	hcov/Japan/PG-4215/2020	2020-07-01	Asia/Japan	Fukuoka Institute of Health and Environmental Sciences	Pathogen Genomics Center, National Institute of Infectious Diseases	Tsuyoshi Sekizuka et al
EPI_ISL_692454	hcov/Japan/PG-4216/2020	2020-07-01	Asia/Japan	Fukuoka Institute of Health and Environmental Sciences	Pathogen Genomics Center, National Institute of Infectious Diseases	Tsuyoshi Sekizuka et al
EPI_ISL_692455	hcov/Japan/PG-4217/2020	2020-07-01	Asia/Japan	Fukuoka Institute of Health and Environmental Sciences	Pathogen Genomics Center, National Institute of Infectious Diseases	Tsuyoshi Sekizuka et al
EPI_ISL_692456	hcov/Japan/PG-4218/2020	2020-07-01	Asia/Japan	Fukuoka Institute of Health and Environmental Sciences	Pathogen Genomics Center, National Institute of Infectious Diseases	Tsuyoshi Sekizuka et al
EPI_ISL_692457	hcov/Japan/PG-4219/2020	2020-07-01	Asia/Japan	Fukuoka Institute of Health and Environmental Sciences	Pathogen Genomics Center, National Institute of Infectious Diseases	Tsuyoshi Sekizuka et al
EPI_ISL_692458	hcov/Japan/PG-4220/2020	2020-07-01	Asia/Japan	Fukuoka Institute of Health and Environmental Sciences	Pathogen Genomics Center, National Institute of Infectious Diseases	Tsuyoshi Sekizuka et al
EPI_ISL_692459	hcov/Japan/PG-4221/2020	2020-07-01	Asia/Japan	Fukuoka Institute of Health and Environmental Sciences	Pathogen Genomics Center, National Institute of Infectious Diseases	Tsuyoshi Sekizuka et al
EPI_ISL_692460	hcov/Japan/PG-4222/2020	2020-07-01	Asia/Japan	Fukuoka Institute of Health and Environmental Sciences	Pathogen Genomics Center, National Institute of Infectious Diseases	Tsuyoshi Sekizuka et al
EPI_ISL_692461	hcov/Japan/PG-4223/2020	2020-07-01	Asia/Japan	Fukuoka Institute of Health and Environmental Sciences	Pathogen Genomics Center, National Institute of Infectious Diseases	Tsuyoshi Sekizuka et al
EPI_ISL_692462	hcov/Japan/PG-4224/2020	2020-07-01	Asia/Japan	Fukuoka Institute of Health and Environmental Sciences	Pathogen Genomics Center, National Institute of Infectious Diseases	Tsuyoshi Sekizuka et al
EPI_ISL_692463	hcov/Japan/PG-4225/2020	2020-07-01	Asia/Japan	Fukuoka Institute of Health and Environmental Sciences	Pathogen Genomics Center, National Institute of Infectious Diseases	Tsuyoshi Sekizuka et al
EPI_ISL_692464	hcov/Japan/PG-4226/2020	2020-07-01	Asia/Japan	Fukuoka Institute of Health and Environmental Sciences	Pathogen Genomics Center, National Institute of Infectious Diseases	Tsuyoshi Sekizuka et al
EPI_ISL_692465	hcov/Japan/PG-4227/2020	2020-07-01	Asia/Japan	Fukuoka Institute of Health and Environmental Sciences	Pathogen Genomics Center, National Institute of Infectious Diseases	Tsuyoshi Sekizuka et al
EPI_ISL_692466	hcov/Japan/PG-4228/2020	2020-07-01	Asia/Japan	Fukuoka Institute of Health and Environmental Sciences	Pathogen Genomics Center, National Institute of Infectious Diseases	Tsuyoshi Sekizuka et al
EPI_ISL_691756	hcov/Japan/PG-4229/2020	2020-07-01	Asia/Japan	Fukuoka Institute of Health and Environmental Sciences	Pathogen Genomics Center, National Institute of Infectious Diseases	Tsuyoshi Sekizuka et al
EPI_ISL_692467	hcov/Japan/PG-4230/2020	2020-07-01	Asia/Japan	Fukuoka Institute of Health and Environmental Sciences	Pathogen Genomics Center, National Institute of Infectious Diseases	Tsuyoshi Sekizuka et al
EPI_ISL_692468	hcov/Japan/PG-4231/2020	2020-07-01	Asia/Japan	Fukuoka Institute of Health and Environmental Sciences	Pathogen Genomics Center, National Institute of Infectious Diseases	Tsuyoshi Sekizuka et al
EPI_ISL_692469	hcov/Japan/PG-4232/2020	2020-07-01	Asia/Japan	Fukuoka Institute of Health and Environmental Sciences	Pathogen Genomics Center, National Institute of Infectious Diseases	Tsuyoshi Sekizuka et al
EPI_ISL_692470	hcov/Japan/PG-4240/2020	2020-07-01	Asia/Japan	Fukuoka Institute of Health and Environmental Sciences	Pathogen Genomics Center, National Institute of Infectious Diseases	Tsuyoshi Sekizuka et al
EPI_ISL_692471	hcov/Japan/PG-4241/2020	2020-07-01	Asia/Japan	Fukuoka Institute of Health and Environmental Sciences	Pathogen Genomics Center, National Institute of Infectious Diseases	Tsuyoshi Sekizuka et al
EPI_ISL_692472	hcov/Japan/PG-4242/2020	2020-07-01	Asia/Japan	Fukuoka Institute of Health and Environmental Sciences	Pathogen Genomics Center, National Institute of Infectious Diseases	Tsuyoshi Sekizuka et al
EPI_ISL_692473	hcov/Japan/PG-4243/2020	2020-07-01	Asia/Japan	Fukuoka Institute of Health and Environmental Sciences	Pathogen Genomics Center, National Institute of Infectious Diseases	Tsuyoshi Sekizuka et al
EPI_ISL_692474	hcov/Japan/PG-4244/2020	2020-07-01	Asia/Japan	Fukuoka Institute of Health and Environmental Sciences	Pathogen Genomics Center, National Institute of Infectious Diseases	Tsuyoshi Sekizuka et al
EPI_ISL_692475	hcov/Japan/PG-4245/2020	2020-07-01	Asia/Japan	Fukuoka Institute of Health and Environmental Sciences	Pathogen Genomics Center, National Institute of Infectious Diseases	Tsuyoshi Sekizuka et al
EPI_ISL_692476	hcov/Japan/PG-4246/2020	2020-07-01	Asia/Japan	Fukuoka Institute of Health and Environmental Sciences	Pathogen Genomics Center, National Institute of Infectious Diseases	Tsuyoshi Sekizuka et al
EPI_ISL_692477	hcov/Japan/PG-4247/2020	2020-07-01	Asia/Japan	Fukuoka Institute of Health and Environmental Sciences	Pathogen Genomics Center, National Institute of Infectious Diseases	Tsuyoshi Sekizuka et al
EPI_ISL_692478	hcov/Japan/PG-4248/2020	2020-07-01	Asia/Japan	Fukuoka Institute of Health and Environmental Sciences	Pathogen Genomics Center, National Institute of Infectious Diseases	Tsuyoshi Sekizuka et al
EPI_ISL_692479	hcov/Japan/PG-4249/2020	2020-07-01	Asia/Japan	Fukuoka Institute of Health and Environmental Sciences	Pathogen Genomics Center, National Institute of Infectious Diseases	Tsuyoshi Sekizuka et al
EPI_ISL_692480	hcov/Japan/PG-4250/2020	2020-07-01	Asia/Japan	Fukuoka Institute of Health and Environmental Sciences	Pathogen Genomics Center, National Institute of Infectious Diseases	Tsuyoshi Sekizuka et al
EPI_ISL_692481	hcov/Japan/PG-4251/2020	2020-07-01	Asia/Japan	Fukuoka Institute of Health and Environmental Sciences	Pathogen Genomics Center, National Institute of Infectious Diseases	Tsuyoshi Sekizuka et al
EPI_ISL_692482	hcov/Japan/PG-4252/2020	2020-07-01	Asia/Japan	Fukuoka Institute of Health and Environmental Sciences	Pathogen Genomics Center, National Institute of Infectious Diseases	Tsuyoshi Sekizuka et al
EPI_ISL_692483	hcov/Japan/PG-4253/2020	2020-07-01	Asia/Japan	Fukuoka Institute of Health and Environmental Sciences	Pathogen Genomics Center, National Institute of Infectious Diseases	Tsuyoshi Sekizuka et al
EPI_ISL_692484	hcov/Japan/PG-4254/2020	2020-07-01	Asia/Japan	Fukuoka Institute of Health and Environmental Sciences	Pathogen Genomics Center, National Institute of Infectious Diseases	Tsuyoshi Sekizuka et al
EPI_ISL_692485	hcov/Japan/PG-4255/2020	2020-07-01	Asia/Japan	Fukuoka Institute of Health and Environmental Sciences	Pathogen Genomics Center, National Institute of Infectious Diseases	Tsuyoshi Sekizuka et al
EPI_ISL_692486	hcov/Japan/PG-4256/2020	2020-07-01	Asia/Japan	Fukuoka Institute of Health and Environmental Sciences	Pathogen Genomics Center, National Institute of Infectious Diseases	Tsuyoshi Sekizuka et al
EPI_ISL_692487	hcov/Japan/PG-4257/2020	2020-07-01	Asia/Japan	Fukuoka Institute of Health and Environmental Sciences	Pathogen Genomics Center, National Institute of Infectious Diseases	Tsuyoshi Sekizuka et al
EPI_ISL_692488	hcov/Japan/PG-4258/2020	2020-07-01	Asia/Japan	Fukuoka Institute of Health and Environmental Sciences	Pathogen Genomics Center, National Institute of Infectious Diseases	Tsuyoshi Sekizuka et al
EPI_ISL_692489	hcov/Japan/PG-4259/2020	2020-07-01	Asia/Japan	Fukuoka Institute of Health and Environmental Sciences	Pathogen Genomics Center, National Institute of Infectious Diseases	Tsuyoshi Sekizuka et al
EPI_ISL_692490	hcov/Japan/PG-4260/2020	2020-07-01	Asia/Japan	Fukuoka Institute of Health and Environmental Sciences	Pathogen Genomics Center, National Institute of Infectious Diseases	Tsuyoshi Sekizuka et al
EPI_ISL_692491	hcov/Japan/PG-4261/2020	2020-07-01	Asia/Japan	Fukuoka Institute of Health and Environmental Sciences	Pathogen Genomics Center, National Institute of Infectious Diseases	Tsuyoshi Sekizuka et al
EPI_ISL_692492	hcov/Japan/PG-4262/2020	2020-07-01	Asia/Japan	Fukuoka Institute of Health and Environmental Sciences	Pathogen Genomics Center, National Institute of Infectious Diseases	Tsuyoshi Sekizuka et al
EPI_ISL_692493	hcov/Japan/PG-4263/2020	2020-07-01	Asia/Japan	Fukuoka Institute of Health and Environmental Sciences	Pathogen Genomics Center, National Institute of Infectious Diseases	Tsuyoshi Sekizuka et al
EPI_ISL_692494	hcov/Japan/PG-4264/2020	2020-07-01	Asia/Japan	Fukuoka Institute of Health and Environmental Sciences	Pathogen Genomics Center, National Institute of Infectious Diseases	Tsuyoshi Sekizuka et al
EPI_ISL_692495	hcov/Japan/PG-4265/2020	2020-07-01	Asia/Japan	Fukuoka Institute of Health and Environmental Sciences	Pathogen Genomics Center, National Institute of Infectious Diseases	Tsuyoshi Sekizuka et al
EPI_ISL_692496	hcov/Japan/PG-4266/2020	2020-07-01	Asia/Japan	Fukuoka Institute of Health and Environmental Sciences	Pathogen Genomics Center, National Institute of Infectious Diseases	Tsuyoshi Sekizuka et al
EPI_ISL_692497	hcov/Japan/PG-4267/2020	2020-07-01	Asia/Japan	Fukuoka Institute of Health and Environmental Sciences	Pathogen Genomics Center, National Institute of Infectious Diseases	Tsuyoshi Sekizuka et al
EPI_ISL_692498	hcov/Japan/PG-4268/2020	2020-07-01	Asia/Japan	Pathogen Genomics Center, National Institute of Infectious Diseases	Pathogen Genomics Center, National Institute of Infectious Diseases	Tsuyoshi Sekizuka et al
EPI_ISL_692499	hcov/Japan/PG-4269/2020	2020-07-01	Asia/Japan	Pathogen Genomics Center, National Institute of Infectious Diseases	Pathogen Genomics Center, National Institute of Infectious Diseases	Tsuyoshi Sekizuka et al
EPI_ISL_692500	hcov/Japan/PG-4270/2020	2020-07-01	Asia/Japan	Pathogen Genomics Center, National Institute of Infectious Diseases	Pathogen Genomics Center, National Institute of Infectious Diseases	Tsuyoshi Sekizuka et al
EPI_ISL_692501	hcov/Japan/PG-4271/2020	2020-07-01	Asia/Japan	Pathogen Genomics Center, National Institute of Infectious Diseases	Pathogen Genomics Center, National Institute of Infectious Diseases	Tsuyoshi Sekizuka et al
EPI_ISL_692502	hcov/Japan/PG-4272/2020	2020-07-01	Asia/Japan	Pathogen Genomics Center, National Institute of Infectious Diseases	Pathogen Genomics Center, National Institute of Infectious Diseases	Tsuyoshi Sekizuka et al
EPI_ISL_692503	hcov/Japan/PG-4273/2020	2020-07-01	Asia/Japan	Pathogen Genomics Center, National Institute of Infectious Diseases	Pathogen Genomics Center, National Institute of Infectious Diseases	Tsuyoshi Sekizuka et al
EPI_ISL_692504	hcov/Japan/PG-4274/2020	2020-07-01	Asia/Japan	Pathogen Genomics Center, National Institute of Infectious Diseases	Pathogen Genomics Center, National Institute of Infectious Diseases	Tsuyoshi Sekizuka et al
EPI_ISL_692505	hcov/Japan/PG-4275/2020	2020-07-01	Asia/Japan	Pathogen Genomics Center, National Institute of Infectious Diseases	Pathogen Genomics Center, National Institute of Infectious Diseases	Tsuyoshi Sekizuka et al
EPI_ISL_692506	hcov/Japan/PG-4276/2020	2020-07-01	Asia/Japan	Pathogen Genomics Center, National Institute of Infectious Diseases	Pathogen Genomics Center, National Institute of Infectious Diseases	Tsuyoshi Sekizuka et al
EPI_ISL_692507	hcov/Japan/PG-4277/2020	2020-07-01	Asia/Japan	Pathogen Genomics Center, National Institute of Infectious Diseases	Pathogen Genomics Center, National Institute of Infectious Diseases	Tsuyoshi Sekizuka et al
EPI_ISL_692508	hcov/Japan/PG-4278/2020	2020-07-01	Asia/Japan	Pathogen Genomics Center, National Institute of Infectious Diseases	Pathogen Genomics Center, National Institute of Infectious Diseases	Tsuyoshi Sekizuka et al
EPI_ISL_692509	hcov/Japan/PG-4279/2020	2020-07-01	Asia/Japan	Pathogen Genomics Center, National Institute of Infectious Diseases	Pathogen Genomics Center, National Institute of Infectious Diseases	Tsuyoshi Sekizuka et al
EPI_ISL_691747	hcov/Japan/PG-4280/2020	2020-07-01	Asia/Japan	Pathogen Genomics Center, National Institute of Infectious Diseases	Pathogen Genomics Center, National Institute of Infectious Diseases	Tsuyoshi Sekizuka et al
EPI_ISL_692510	hcov/Japan/PG-4281/2020	2020-07-01	Asia/Japan	Pathogen Genomics Center, National Institute of Infectious Diseases	Pathogen Genomics Center, National Institute of Infectious Diseases	Tsuyoshi Sekizuka et al
EPI_ISL_692511	hcov/Japan/PG-4282/2020	2020-07-01	Asia/Japan	Pathogen Genomics Center, National Institute of Infectious Diseases	Pathogen Genomics Center, National Institute of Infectious Diseases	Tsuyoshi Sekizuka et al
EPI_ISL_692512	hcov/Japan/PG-4283/2020	2020-07-01	Asia/Japan	Pathogen Genomics Center, National Institute of Infectious Diseases	Pathogen Genomics Center, National Institute of Infectious Diseases	Tsuyoshi Sekizuka et al
EPI_ISL_692513	hcov/Japan/PG-4284/2020	2020-07-01	Asia/Japan	Pathogen Genomics Center, National Institute of Infectious Diseases	Pathogen Genomics Center, National Institute of Infectious Diseases	Tsuyoshi Sekizuka et al
EPI_ISL_692514	hcov/Japan/PG-4285/2020	2020-07-01	Asia/Japan	Pathogen Genomics Center, National Institute of Infectious Diseases	Pathogen Genomics Center, National Institute of Infectious Diseases	Tsuyoshi Sekizuka et al
EPI_ISL_692515	hcov/Japan/PG-4286/2020	2020-07-01	Asia/Japan	Pathogen Genomics Center, National Institute of Infectious Diseases	Pathogen Genomics Center, National Institute of Infectious Diseases	Tsuyoshi Sekizuka et al
EPI_ISL_692516	hcov/Japan/PG-4287/2020	2020-07-01	Asia/Japan	Pathogen Genomics Center, National Institute of Infectious Diseases	Pathogen Genomics Center, National Institute of Infectious Diseases	Tsuyoshi Sekizuka et al
EPI_ISL_692517	hcov/Japan/PG-4288/2020	2020-07-01	Asia/Japan	Pathogen Genomics Center, National Institute of Infectious Diseases	Pathogen Genomics Center, National Institute of Infectious Diseases	Tsuyoshi Sekizuka et al
EPI_ISL_692518	hcov/Japan/PG-4289/2020	2020-07-01	Asia/Japan	Pathogen Genomics Center, National Institute of Infectious Diseases	Pathogen Genomics Center, National Institute of Infectious Diseases	Tsuyoshi Sekizuka et al
EPI_ISL_692519	hcov/Japan/PG-4290/2020	2020-07-01	Asia/Japan	Pathogen Genomics Center, National Institute of Infectious Diseases	Pathogen Genomics Center, National Institute of Infectious Diseases	Tsuyoshi Sekizuka et al
EPI_ISL_692520	hcov/Japan/PG-4291/2020	2020-07-01	Asia/Japan	Pathogen Genomics Center, National Institute of Infectious Diseases	Pathogen Genomics Center, National Institute of Infectious Diseases	Tsuyoshi Sekizuka et al
EPI_ISL_692521	hcov/Japan/PG-4292/2020	2020-07-01	Asia/Japan	Pathogen Genomics Center, National Institute of Infectious Diseases	Pathogen Genomics Center, National Institute of Infectious Diseases	Tsuyoshi Sekizuka et al
EPI_ISL_692522	hcov/Japan/PG-4293/2020	2020-07-01	Asia/Japan	Pathogen Genomics Center, National Institute of Infectious Diseases	Pathogen Genomics Center, National Institute of Infectious Diseases	Tsuyoshi Sekizuka et al
EPI_ISL_692523	hcov/Japan/PG-4294/2020	2020-07-01	Asia/Japan	Pathogen Genomics Center, National Institute of Infectious Diseases	Pathogen Genomics Center, National Institute of Infectious Diseases	Tsuyoshi Sekizuka et al
EPI_ISL_692524	hcov/Japan/PG-4295/2020	2020-07-01	Asia/Japan	Pathogen Genomics Center, National Institute of Infectious Diseases	Pathogen Genomics Center, National Institute of Infectious Diseases	Tsuyoshi Sekizuka et al
EPI_ISL_692525	hcov/Japan/PG-4296/2020	2020-07-01	Asia/Japan	Pathogen Genomics Center, National Institute of Infectious Diseases	Pathogen Genomics Center, National Institute of Infectious Diseases	Tsuyoshi Sekizuka et al
EPI_ISL_692526	hcov/Japan/PG-4297/2020	2020-07-01	Asia/Japan	Pathogen Genomics Center, National Institute of Infectious Diseases	Pathogen Genomics Center, National Institute of Infectious Diseases	Tsuyoshi Sekizuka et al
EPI_ISL_692527	hcov/Japan/PG-4298/2020	2020-05-01	Asia/Japan	Pathogen Genomics Center, National Institute of Infectious Diseases	Pathogen Genomics Center, National Institute of Infectious Diseases	Tsuyoshi Sekizuka et al
EPI_ISL_692528	hcov/Japan/PG-4299/2020	2020-06-01	Asia/Japan	Pathogen Genomics Center, National Institute of Infectious Diseases	Pathogen Genomics Center, National Institute of Infectious Diseases	Tsuyoshi Sekizuka et al
EPI_ISL_691749	hcov/Japan/PG-4300/2020	2020-06-01	Asia/Japan	Pathogen Genomics Center, National Institute of Infectious Diseases	Pathogen Genomics Center, National Institute of Infectious Diseases	Tsuyoshi Sekizuka et al
EPI_ISL_692529	hcov/Japan/PG-4301/2020	2020-07-01	Asia/Japan	Pathogen Genomics Center, National Institute of Infectious Diseases	Pathogen Genomics Center, National Institute of Infectious Diseases	Tsuyoshi Sekizuka et al
EPI_ISL_692530	hcov/Japan/PG-4302/2020	2020-07-01	Asia/Japan	Pathogen Genomics Center, National Institute of Infectious Diseases	Pathogen Genomics Center, National Institute of Infectious Diseases	Tsuyoshi Sekizuka et al
EPI_ISL_692531	hcov/Japan/PG-4303/2020	2020-07-01	Asia/Japan	Pathogen Genomics Center, National Institute of Infectious Diseases	Pathogen Genomics Center, National Institute of Infectious Diseases	Tsuyoshi Sekizuka et al
EPI_ISL_692532	hcov/Japan/PG-4304/2020	2020-07-01	Asia/Japan	Pathogen Genomics Center, National Institute of Infectious Diseases	Pathogen Genomics Center, National Institute of Infectious Diseases	Tsuyoshi Sekizuka et al
EPI_ISL_692533	hcov/Japan/PG-4305/2020	2020-07-01	Asia/Japan	Pathogen Genomics Center, National Institute of Infectious Diseases	Pathogen Genomics Center, National Institute of Infectious Diseases	Tsuyoshi Sekizuka et al
EPI_ISL_692534	hcov/Japan/PG-4306/2020	2020-07-01	Asia/Japan	Pathogen Genomics Center, National Institute of Infectious Diseases	Pathogen Genomics Center, National Institute of Infectious Diseases	Tsuyoshi Sekizuka et al
EPI_ISL_692535	hcov/Japan/PG-4307/2020	2020-07-01	Asia/Japan	Pathogen Genomics Center, National Institute of Infectious Diseases	Pathogen Genomics Center, National Institute of Infectious Diseases	Tsuyoshi Sekizuka et al
EPI_ISL_692536	hcov/Japan/PG-4308/2020	2020-07-01	Asia/Japan	Pathogen Genomics Center, National Institute of Infectious Diseases	Pathogen Genomics Center, National Institute of Infectious Diseases	Tsuyoshi Sekizuka et al
EPI_ISL_692537	hcov/Japan/PG-4309/2020	2020-07-01	Asia/Japan	Pathogen Genomics Center, National Institute of Infectious Diseases	Pathogen Genomics Center, National Institute of Infectious Diseases	Tsuyoshi Sekizuka et al
EPI_ISL_692538	hcov/Japan/PG-4310/2020	2020-07-01	Asia/Japan	Pathogen Genomics Center, National Institute of Infectious Diseases	Pathogen Genomics Center, National Institute of Infectious Diseases	Tsuyoshi Sekizuka et al
EPI_ISL_692539	hcov/Japan/PG-4311/2020	2020-07-01	Asia/Japan	Pathogen Genomics Center, National Institute of Infectious Diseases	Pathogen Genomics Center, National Institute of Infectious Diseases	Tsuyoshi Sekizuka et al
EPI_ISL_692540	hcov/Japan/PG-4312/2020	2020-07-01	Asia/Japan	Pathogen Genomics Center, National Institute of Infectious Diseases	Pathogen Genomics Center, National Institute of Infectious Diseases	Tsuyoshi Sekizuka et al
EPI_ISL_692541	hcov/Japan/PG-4313/2020	2020-07-01	Asia/Japan	Pathogen Genomics Center, National Institute of Infectious Diseases	Pathogen Genomics Center, National Institute of Infectious Diseases	Tsuyoshi Sekizuka et al
EPI_ISL_692542	hcov/Japan/PG-4314/2020	2020-07-01	Asia/Japan	Pathogen Genomics Center, National Institute of Infectious Diseases	Pathogen Genomics Center, National Institute of Infectious Diseases	Tsuyoshi Sekizuka et al
EPI_ISL_692543	hcov/Japan/PG-4315/2020	2020-07-01	Asia/Japan	Pathogen Genomics Center, National Institute of Infectious Diseases	Pathogen Genomics Center, National Institute of Infectious Diseases	Tsuyoshi Sekizuka et al
EPI_ISL_692544	hcov/Japan/PG-4316/2020	2020-07-01	Asia/Japan	Pathogen Genomics Center, National Institute of Infectious Diseases	Pathogen Genomics Center, National Institute of Infectious Diseases	Tsuyoshi Sekizuka et al
EPI_ISL_692545	hcov/Japan/PG-4317/2020	2020-07-01	Asia/Japan	Pathogen Genomics Center, National Institute of Infectious Diseases	Pathogen Genomics Center, National Institute of Infectious Diseases	Tsuyoshi Sekizuka et al
EPI_ISL_692546	hcov/Japan/PG-4318/2020	2020-07-01	Asia/Japan	Pathogen Genomics Center, National Institute of Infectious Diseases	Pathogen Genomics Center, National Institute of Infectious Diseases	Tsuyoshi Sekizuka et al
EPI_ISL_692547	hcov/Japan/PG-4319/2020	2020-07-01	Asia/Japan	Pathogen Genomics Center, National Institute of Infectious Diseases	Pathogen Genomics Center, National Institute of Infectious Diseases	Tsuyoshi Sekizuka et al
EPI_ISL_692548	hcov/Japan/PG-4320/2020	2020-07-01	Asia/Japan	Pathogen Genomics Center, National Institute of Infectious Diseases	Pathogen Genomics Center, National Institute of Infectious Diseases	Tsuyoshi Sekizuka et al
EPI_ISL_692549	hcov/Japan/PG-4321/2020	2020-07-01	Asia/Japan	Pathogen Genomics Center, National Institute of Infectious Diseases	Pathogen Genomics Center, National Institute of Infectious Diseases	Tsuyoshi Sekizuka et al
EPI_ISL_692550	hcov/Japan/PG-4322/2020	2020-07-01	Asia/Japan	Pathogen Genomics Center, National Institute of Infectious Diseases	Pathogen Genomics Center, National Institute of Infectious Diseases	Tsuyoshi Sekizuka et al
EPI_ISL_692551	hcov/Japan/PG-4323/2020	2020-07-01	Asia/Japan	Pathogen Genomics Center, National Institute of Infectious Diseases	Pathogen Genomics Center, National Institute of Infectious Diseases	Tsuyoshi Sekizuka et al
EPI_ISL_692552	hcov/Japan/PG-4324/2020	2020-07-01	Asia/Japan	Pathogen Genomics Center, National Institute of Infectious Diseases	Pathogen Genomics Center, National Institute of Infectious Diseases	Tsuyoshi Sekizuka et al
EPI_ISL_692553	hcov/Japan/PG-4325/2020	2020-07-01	Asia/Japan	Pathogen Genomics Center, National Institute of Infectious Diseases	Pathogen Genomics Center, National Institute of Infectious Diseases	Tsuyoshi Sekizuka et al
EPI_ISL_692554	hcov/Japan/PG-4326/2020	2020-07-01	Asia/Japan	Pathogen Genomics Center, National Institute of Infectious Diseases	Pathogen Genomics Center, National Institute of Infectious Diseases	Tsuyoshi Sekizuka et al
EPI_ISL_692555	hcov/Japan/PG-4327/2020	2020-07-01	Asia/Japan	Pathogen Genomics Center, National Institute of Infectious Diseases	Pathogen Genomics Center, National Institute of Infectious Diseases	Tsuyoshi Sekizuka et al
EPI_ISL_692556	hcov/Japan/PG-4328/2020	2020-07-01	Asia/Japan	Pathogen Genomics Center, National Institute of Infectious Diseases	Pathogen Genomics Center, National Institute of Infectious Diseases	Tsuyoshi Sekizuka et al
EPI_ISL_692557	hcov/Japan/PG-4329/2020	2020-07-01	Asia/Japan	Pathogen Genomics Center, National Institute of Infectious Diseases	Pathogen Genomics Center, National Institute of Infectious Diseases	Tsuyoshi Sekizuka et al
EPI_ISL_692558	hcov/Japan/PG-4330/2020	2020-07-01	Asia/Japan	Pathogen Genomics Center, National Institute of Infectious Diseases	Pathogen Genomics Center, National Institute of Infectious Diseases	Tsuyoshi Sekizuka et al
EPI_ISL_692559	hcov/Japan/PG-4331/2020	2020-07-01	Asia/Japan	Pathogen Genomics Center, National Institute of Infectious Diseases	Pathogen Genomics Center, National Institute of Infectious Diseases	Tsuyoshi Sekizuka et al
EPI_ISL_692560	hcov/Japan/PG-4332/2020	2020-07-01	Asia/Japan	Pathogen Genomics Center, National Institute of Infectious Diseases	Pathogen Genomics Center, National Institute of Infectious Diseases	Tsuyoshi Sekizuka et al
EPI_ISL_692561	hcov/Japan/PG-4333/2020	2020-07-01	Asia/Japan	Pathogen Genomics Center, National Institute of Infectious Diseases	Pathogen Genomics Center, National Institute of Infectious Diseases	Tsuyoshi Sekizuka et al
EPI_ISL_692562	hcov/Japan/PG-4334/2020	2020-07-01	Asia/Japan	Pathogen Genomics Center, National Institute of Infectious Diseases	Pathogen Genomics Center, National Institute of Infectious Diseases	Tsuyoshi Sekizuka et al
EPI_ISL_692563	hcov/Japan/PG-4335/2020	2020-07-01	Asia/Japan	Pathogen Genomics Center, National Institute of Infectious Diseases	Pathogen Genomics Center, National Institute of Infectious Diseases	Tsuyoshi Sekizuka et al
EPI_ISL_692564	hcov/Japan/PG-4336/2020	2020-07-01	Asia/Japan	Pathogen Genomics Center, National Institute of Infectious Diseases	Pathogen Genomics Center, National Institute of Infectious Diseases	Tsuyoshi Sekizuka et al
EPI_ISL_692565	hcov/Japan/PG-4337/2020	2020-07-01	Asia/Japan	Pathogen Genomics Center, National Institute of Infectious Diseases	Pathogen Genomics Center, National Institute of Infectious Diseases	Tsuyoshi Sekizuka et al
EPI_ISL_692566	hcov/Japan/PG-4338/2020	2020-07-01	Asia/Japan	Pathogen Genomics Center, National Institute of Infectious Diseases	Pathogen Genomics Center, National Institute of Infectious Diseases	Tsuyoshi Sekizuka et al
EPI_ISL_692567	hcov/Japan/PG-4339/2020	2020-07-01	Asia/Japan	Pathogen Genomics Center, National Institute of Infectious Diseases	Pathogen Genomics Center, National Institute of Infectious Diseases	Tsuyoshi Sekizuka et al
EPI_ISL_692568	hcov/Japan/PG-4340/2020	2020-07-01	Asia/Japan	Pathogen Genomics Center, National Institute of Infectious Diseases	Pathogen Genomics Center, National Institute of Infectious Diseases	Tsuyoshi Sekizuka et al
EPI_ISL_692569	hcov/Japan/PG-4341/2020	2020-07-01	Asia/Japan	Pathogen Genomics Center, National Institute of Infectious Diseases	Pathogen Genomics Center, National Institute of Infectious Diseases	Tsuyoshi Sekizuka et al
EPI_ISL_692570	hcov/Japan/PG-4342/2020	2020-07-01	Asia/Japan	Pathogen Genomics Center, National Institute of Infectious Diseases	Pathogen Genomics Center, National Institute of Infectious Diseases	Tsuyoshi Sekizuka et al
EPI_ISL_692571	hcov/Japan/PG-4343/2020	2020-07-01	Asia/Japan	Pathogen Genomics Center, National Institute of Infectious Diseases	Pathogen Genomics Center, National Institute of Infectious Diseases	Tsuyoshi Sekizuka et al
EPI_ISL_692572	hcov/Japan/PG-4344/2020	2020-07-01	Asia/Japan	Pathogen Genomics Center, National Institute of Infectious Diseases	Pathogen Genomics Center, National Institute of Infectious Diseases	Tsuyoshi Sekizuka et al
EPI_ISL_692573	hcov/Japan/PG-4345/2020	2020-07-01	Asia/Japan	Pathogen Genomics Center, National Institute of Infectious Diseases	Pathogen Genomics Center, National Institute of Infectious Diseases	Tsuyoshi Sekizuka et al
EPI_ISL_692574	hcov/Japan/PG-4346/2020	2020-07-01	Asia/Japan	Pathogen Genomics Center, National Institute of Infectious Diseases	Pathogen Genomics Center, National Institute of Infectious Diseases	Tsuyoshi Sekizuka et al
EPI_ISL_692575	hcov/Japan/PG-4347/2020	2020-07-01	Asia/Japan	Pathogen Genomics Center, National Institute of Infectious Diseases	Pathogen Genomics Center, National Institute of Infectious Diseases	Tsuyoshi Sekizuka et al
EPI_ISL_692576	hcov/Japan/PG-4348/2020	2020-07-01	Asia/Japan	Pathogen Genomics Center, National Institute of Infectious Diseases	Pathogen Genomics Center, National Institute of Infectious Diseases	Tsuyoshi Sekizuka et al
EPI_ISL_692577	hcov/Japan/PG-4349/2020	2020-07-01	Asia/Japan	Pathogen Genomics Center, National Institute of Infectious Diseases	Pathogen Genomics Center, National Institute of Infectious Diseases	Tsuyoshi Sekizuka et al
EPI_ISL_692578	hcov/Japan/PG-4350/2020	2020-07-01	Asia/Japan	Pathogen Genomics Center, National Institute of Infectious Diseases	Pathogen Genomics Center, National Institute of Infectious Diseases	Tsuyoshi Sekizuka et al
EPI_ISL_692579	hcov/Japan/PG-4351/2020	2020-07-01	Asia/Japan	Pathogen Genomics Center, National Institute of Infectious Diseases	Pathogen Genomics Center, National Institute of Infectious Diseases	Tsuyoshi Sekizuka et al
EPI_ISL_692580	hcov/Japan/PG-4352/2020	2020-07-01	Asia/Japan	Pathogen Genomics Center, National Institute of Infectious Diseases	Pathogen Genomics Center, National Institute of Infectious Diseases	Tsuyoshi Sekizuka et al
EPI_ISL_692581	hcov/Japan/PG-4353/2020	2020-07-01	Asia/Japan	Pathogen Genomics Center, National Institute of Infectious Diseases	Pathogen Genomics Center, National Institute of Infectious Diseases	Tsuyoshi Sekizuka et al
EPI_ISL_692582	hcov/Japan/PG-4354/2020	2020-07-01	Asia/Japan	Pathogen Genomics Center, National Institute of Infectious Diseases	Pathogen Genomics Center, National Institute of Infectious Diseases	Tsuyoshi Sekizuka et al
EPI_ISL_692583	hcov/Japan/PG-4355/2020	2020-07-01	Asia/Japan	Pathogen Genomics Center, National Institute of Infectious Diseases	Pathogen Genomics Center, National Institute of Infectious Diseases	Tsuyoshi Sekizuka et al
EPI_ISL_692584	hcov/Japan/PG-4356/2020	2020-07-01	Asia/Japan	Pathogen Genomics Center, National Institute of Infectious Diseases	Pathogen Genomics Center, National Institute of Infectious Diseases	Tsuyoshi Sekizuka et al
EPI_ISL_692585	hcov/Japan/PG-4357/2020	2020-07-01	Asia/Japan	Pathogen Genomics Center, National Institute of Infectious Diseases	Pathogen Genomics Center, National Institute of Infectious Diseases	Tsuyoshi Sekizuka et al
EPI_ISL_692586	hcov/Japan/PG-4358/2020	2020-07-01	Asia/Japan	Pathogen Genomics Center, National Institute of Infectious Diseases	Pathogen Genomics Center, National Institute of Infectious Diseases	Tsuyoshi Sekizuka et al
EPI_ISL_692587	hcov/Japan/PG-4359/2020	2020-07-01	Asia/Japan	Pathogen Genomics Center, National Institute of Infectious Diseases	Pathogen Genomics Center, National Institute of Infectious Diseases	Tsuyoshi Sekizuka et al
EPI_ISL_692588	hcov/Japan/PG-4360/2020	2020-07-01	Asia/Japan	Pathogen Genomics Center, National Institute of Infectious Diseases	Pathogen Genomics Center, National Institute of Infectious Diseases	Tsuyoshi Sekizuka et al
EPI_ISL_692589	hcov/Japan/PG-4361/2020	2020-07-01	Asia/Japan	Pathogen Genomics Center, National Institute of Infectious Diseases	Pathogen Genomics Center, National Institute of Infectious Diseases	Tsuyoshi Sekizuka et al
EPI_ISL_692590	hcov/Japan/PG-4362/2020	2020-07-01	Asia/Japan	Pathogen Genomics Center, National Institute of Infectious Diseases	Pathogen Genomics Center, National Institute of Infectious Diseases	Tsuyoshi Sekizuka et al
EPI_ISL_692591	hcov/Japan/PG-4363/2020	2020-07-01	Asia/Japan	Pathogen Genomics Center, National Institute of Infectious Diseases	Pathogen Genomics Center, National Institute of Infectious Diseases	Tsuyoshi Sekizuka et al
EPI_ISL_691744	hcov/Japan/PG-4364/2020	2020-07-01	Asia/Japan	Pathogen Genomics Center, National Institute of Infectious Diseases	Pathogen Genomics Center, National Institute of Infectious Diseases	Tsuyoshi Sekizuka et al
EPI_ISL_692592	hcov/Japan/PG-4365/2020	2020-07-01	Asia/Japan	Pathogen Genomics Center, National Institute of Infectious Diseases	Pathogen Genomics Center, National Institute of Infectious Diseases	Tsuyoshi Sekizuka et al
EPI_ISL_692593	hcov/Japan/PG-4366/2020	2020-07-01	Asia/Japan	Pathogen Genomics Center, National Institute of Infectious Diseases	Pathogen Genomics Center, National Institute of Infectious Diseases	Tsuyoshi Sekizuka et al
EPI_ISL_692594	hcov/Japan/PG-4367/2020	2020-07-01	Asia/Japan	Pathogen Genomics Center, National Institute of Infectious Diseases	Pathogen Genomics Center, National Institute of Infectious Diseases	Tsuyoshi Sekizuka et al
EPI_ISL_692595	hcov/Japan/PG-4368/2020	2020-07-01	Asia/Japan	Pathogen Genomics Center, National Institute of Infectious Diseases	Pathogen Genomics Center, National Institute of Infectious Diseases	Tsuyoshi Sekizuka et al
EPI_ISL_692596	hcov/Japan/PG-4369/2020	2020-07-01	Asia/Japan	Pathogen Genomics Center, National Institute of Infectious Diseases	Pathogen Genomics Center, National Institute of Infectious Diseases	Tsuyoshi Sekizuka et al
EPI_ISL_692597	hcov/Japan/PG-4370/2020	2020-05-01	Asia/Japan	Pathogen Genomics Center, National Institute of Infectious Diseases	Pathogen Genomics Center, National Institute of Infectious Diseases	Tsuyoshi Sekizuka et al
EPI_ISL_692598	hcov/Japan/PG-4371/2020	2020-05-01	Asia/Japan	Pathogen Genomics Center, National Institute of Infectious Diseases	Pathogen Genomics Center, National Institute of Infectious Diseases	Tsuyoshi Sekizuka et al
EPI_ISL_692599	hcov/Japan/PG-4372/2020	2020-05-01	Asia/Japan	Pathogen Genomics Center, National Institute of Infectious Diseases	Pathogen Genomics Center, National Institute of Infectious Diseases	Tsuyoshi Sekizuka et al
EPI_ISL_692600	hcov/Japan/PG-4373/2020	2020-06-01	Asia/Japan	Pathogen Genomics Center, National Institute of Infectious Diseases	Pathogen Genomics Center, National Institute of Infectious Diseases	Tsuyoshi Sekizuka et al
EPI_ISL_692601	hcov/Japan/PG-4374/2020	2020-06-01	Asia/Japan	Pathogen Genomics Center, National Institute of Infectious Diseases	Pathogen Genomics Center, National Institute of Infectious Diseases	Tsuyoshi Sekizuka et al
EPI_ISL_692602	hcov/Japan/PG-4375/2020	2020-06-01	Asia/Japan	Pathogen Genomics Center, National Institute of Infectious Diseases	Pathogen Genomics Center, National Institute of Infectious Diseases	Tsuyoshi Sekizuka et al
EPI_ISL_692603	hcov/Japan/PG-4376/2020	2020-06-01	Asia/Japan	Pathogen Genomics Center, National Institute of Infectious Diseases	Pathogen Genomics Center, National Institute of Infectious Diseases	Tsuyoshi Sekizuka et al
EPI_ISL_692604	hcov/Japan/PG-4377/2020	2020-06-01	Asia/Japan	Pathogen Genomics Center, National Institute of Infectious Diseases	Pathogen Genomics Center, National Institute of Infectious Diseases	Tsuyoshi Sekizuka et al
EPI_ISL_692605	hcov/Japan/PG-4378/2020	2020-06-01	Asia/Japan	Pathogen Genomics Center, National Institute of Infectious Diseases	Pathogen Genomics Center, National Institute of Infectious Diseases	Tsuyoshi Sekizuka et al
EPI_ISL_692606	hcov/Japan/PG-4379/2020	2020-06-01	Asia/Japan	Pathogen Genomics Center, National Institute of Infectious Diseases	Pathogen Genomics Center, National Institute of Infectious Diseases	Tsuyoshi Sekizuka et al
EPI_ISL_692607	hcov/Japan/PG-4380/2020	2020-06-01	Asia/Japan	Pathogen Genomics Center, National Institute of Infectious Diseases	Pathogen Genomics Center, National Institute of Infectious Diseases	Tsuyoshi Sekizuka et al
EPI_ISL_692608	hcov/Japan/PG-4381/2020	2020-06-01	Asia/Japan	Pathogen Genomics Center, National Institute of Infectious Diseases	Pathogen Genomics Center, National Institute of Infectious Diseases	Tsuyoshi Sekizuka et al
EPI_ISL_692609	hcov/Japan/PG-4382/2020	2020-06-01	Asia/Japan	Pathogen Genomics Center, National Institute of Infectious Diseases	Pathogen Genomics Center, National Institute of Infectious Diseases	Tsuyoshi Sekizuka et al
EPI_ISL_692610	hcov/Japan/PG-4383/2020	2020-06-01	Asia/Japan	Pathogen Genomics Center, National Institute of Infectious Diseases	Pathogen Genomics Center, National Institute of Infectious Diseases	Tsuyoshi Sekizuka et al
EPI_ISL_692611	hcov/Japan/PG-4384/2020	2020-06-01	Asia/Japan	Pathogen Genomics Center, National Institute of Infectious Diseases	Pathogen Genomics Center, National Institute of Infectious Diseases	Tsuyoshi Sekizuka et al
EPI_ISL_692612	hcov/Japan/PG-4385/2020	2020-07-01	Asia/Japan	Pathogen Genomics Center, National Institute of Infectious Diseases	Pathogen Genomics Center, National Institute of Infectious Diseases	Tsuyoshi Sekizuka et al
EPI_ISL_692613	hcov/Japan/PG-4386/2020	2020-07-01	Asia/Japan	Pathogen Genomics Center, National Institute of Infectious Diseases	Pathogen Genomics Center, National Institute of Infectious Diseases	Tsuyoshi Sekizuka et al
EPI_ISL_692614	hcov/Japan/PG-4387/2020	2020-07-01	Asia/Japan	Pathogen Genomics Center, National Institute of Infectious Diseases	Pathogen Genomics Center, National Institute of Infectious Diseases	Tsuyoshi Sekizuka et al
EPI_ISL_692615	hcov/Japan/PG-4388/2020	2020-07-01	Asia/Japan	Pathogen Genomics Center, National Institute of Infectious Diseases	Pathogen Genomics Center, National Institute of Infectious Diseases	Tsuyoshi Sekizuka et al
EPI_ISL_692616	hcov/Japan/PG-4389/2020	2020-07-01	Asia/Japan	Pathogen Genomics Center, National Institute of Infectious Diseases	Pathogen Genomics Center, National Institute of Infectious Diseases	Tsuyoshi Sekizuka et al
EPI_ISL_692617	hcov/Japan/PG-4390/2020	2020-07-01	Asia/Japan	Pathogen Genomics Center, National Institute of Infectious Diseases	Pathogen Genomics Center, National Institute of Infectious Diseases	Tsuyoshi Sekizuka et al
EPI_ISL_692618	hcov/Japan/PG-4391/2020	2020-07-01	Asia/Japan	Pathogen Genomics Center, National Institute of Infectious Diseases	Pathogen Genomics Center, National Institute of Infectious Diseases	Tsuyoshi Sekizuka et al
EPI_ISL_692619	hcov/Japan/PG-4392/2020	2020-07-01	Asia/Japan	Pathogen Genomics Center, National Institute of Infectious Diseases	Pathogen Genomics Center, National Institute of Infectious Diseases	Tsuyoshi Sekizuka et al
EPI_ISL_691743	hcov/Japan/PG-4393/2020	2020-07-01	Asia/Japan	Pathogen Genomics Center, National Institute of Infectious Diseases	Pathogen Genomics Center, National Institute of Infectious Diseases	Tsuyoshi Sekizuka et al
EPI_ISL_692620	hcov/Japan/PG-4394/2020	2020-07-01	Asia/Japan	Pathogen Genomics Center, National Institute of Infectious Diseases	Pathogen Genomics Center, National Institute of Infectious Diseases	Tsuyoshi Sekizuka et al
EPI_ISL_692621	hcov/Japan/PG-4395/2020	2020-07-01	Asia/Japan	Pathogen Genomics Center, National Institute of Infectious Diseases	Pathogen Genomics Center, National Institute of Infectious Diseases	Tsuyoshi Sekizuka et al
EPI_ISL_692622	hcov/Japan/PG-4396/2020	2020-07-01	Asia/Japan	Pathogen Genomics Center, National Institute of Infectious Diseases	Pathogen Genomics Center, National Institute of Infectious Diseases	Tsuyoshi Sekizuka et al
EPI_ISL_692623	hcov/Japan/PG-4397/2020	2020-07-01	Asia/Japan	Pathogen Genomics Center, National Institute of Infectious Diseases	Pathogen Genomics Center, National Institute of Infectious Diseases	Tsuyoshi Sekizuka et al
EPI_ISL_692624	hcov/Japan/PG-4398/2020	2020-07-01	Asia/Japan	Pathogen Genomics Center, National Institute of Infectious Diseases	Pathogen Genomics Center, National Institute of Infectious Diseases	Tsuyoshi Sekizuka et al
EPI_ISL_692625	hcov/Japan/PG-4399/2020	2020-07-01	Asia/Japan	Pathogen Genomics Center, National Institute of Infectious Diseases	Pathogen Genomics Center, National Institute of Infectious Diseases	Tsuyoshi Sekizuka et al
EPI_ISL_692626	hcov/Japan/PG-4400/2020	2020-07-01	Asia/Japan	Pathogen Genomics Center, National Institute of Infectious Diseases	Pathogen Genomics Center, National Institute of Infectious Diseases	Tsuyoshi Sekizuka et al
EPI_ISL_692627	hcov/Japan/PG-4401/2020	2020-07-01	Asia/Japan	Pathogen Genomics Center, National Institute of Infectious Diseases	Pathogen Genomics Center, National Institute of Infectious Diseases	Tsuyoshi Sekizuka et al
EPI_ISL_692628	hcov/Japan/PG-4402/2020	2020-07-01	Asia/Japan	Pathogen Genomics Center, National Institute of Infectious Diseases	Pathogen Genomics Center, National Institute of Infectious Diseases	Tsuyoshi Sekizuka et al
EPI_ISL_692629	hcov/Japan/PG-4403/2020	2020-07-01	Asia/Japan	Pathogen Genomics Center, National Institute of Infectious Diseases	Pathogen Genomics Center, National Institute of Infectious Diseases	Tsuyoshi Sekizuka et al
EPI_ISL_692630	hcov/Japan/PG-4404/2020	2020-07-01	Asia/Japan	Pathogen Genomics Center, National Institute of Infectious Diseases	Pathogen Genomics Center, National Institute of Infectious Diseases	Tsuyoshi Sekizuka et al
EPI_ISL_692631	hcov/Japan/PG-4405/2020	2020-07-01	Asia/Japan	Pathogen Genomics Center, National Institute of Infectious Diseases	Pathogen Genomics Center, National Institute of Infectious Diseases	Tsuyoshi Sekizuka et al
EPI_ISL_692632	hcov/Japan/PG-4406/2020	2020-07-01	Asia/Japan	Pathogen Genomics Center, National Institute of Infectious Diseases	Pathogen Genomics Center, National Institute of Infectious Diseases	Tsuyoshi Sekizuka et al
EPI_ISL_692633	hcov/Japan/PG-4407/2020	2020-07-01	Asia/Japan	Pathogen Genomics Center, National Institute of Infectious Diseases	Pathogen Genomics Center, National Institute of Infectious Diseases	Tsuyoshi Sekizuka et al
EPI_ISL_692634	hcov/Japan/PG-4408/2020	2020-07-01	Asia/Japan	Pathogen Genomics Center, National Institute of Infectious Diseases	Pathogen Genomics Center, National Institute of Infectious Diseases	Tsuyoshi Sekizuka et al
EPI_ISL_691750	hcov/Japan/PG-4409/2020	2020-07-01	Asia/Japan	Pathogen Genomics Center, National Institute of Infectious Diseases	Pathogen Genomics Center, National Institute of Infectious Diseases	Tsuyoshi Sekizuka et al
EPI_ISL_692635	hcov/Japan/PG-4410/2020	2020-07-01	Asia/Japan	Pathogen Genomics Center, National Institute of Infectious Diseases	Pathogen Genomics Center, National Institute of Infectious Diseases	Tsuyoshi Sekizuka et al
EPI_ISL_692636	hcov/Japan/PG-4411/2020	2020-07-01	Asia/Japan	Pathogen Genomics Center, National Institute of Infectious Diseases	Pathogen Genomics Center, National Institute of Infectious Diseases	Tsuyoshi Sekizuka et al
EPI_ISL_692637	hcov/Japan/PG-4412/2020	2020-07-01	Asia/Japan	Pathogen Genomics Center, National Institute of Infectious Diseases	Pathogen Genomics Center, National Institute of Infectious Diseases	Tsuyoshi Sekizuka et al
EPI_ISL_692638	hcov/Japan/PG-4413/2020	2020-07-01	Asia/Japan	Pathogen Genomics Center, National Institute of Infectious Diseases	Pathogen Genomics Center, National Institute of Infectious Diseases	Tsuyoshi Sekizuka et al
EPI_ISL_692639	hcov/Japan/PG-4414/2020	2020-07-01	Asia/Japan	Pathogen Genomics Center, National Institute of Infectious Diseases	Pathogen Genomics Center, National Institute of Infectious Diseases	Tsuyoshi Sekizuka et al
EPI_ISL_692640	hcov/Japan/PG-4415/2020	2020-07-01	Asia/Japan	Pathogen Genomics Center, National Institute of Infectious Diseases	Pathogen Genomics Center, National Institute of Infectious Diseases	Tsuyoshi Sekizuka et al
EPI_ISL_692641	hcov/Japan/PG-4416/2020	2020-07-01	Asia/Japan	Pathogen Genomics Center, National Institute of Infectious Diseases	Pathogen Genomics Center, National Institute of Infectious Diseases	Tsuyoshi Sekizuka et al
EPI_ISL_692642	hcov/Japan/PG-4417/2020	2020-07-01	Asia/Japan	Pathogen Genomics Center, National Institute of Infectious Diseases	Pathogen Genomics Center, National Institute of Infectious Diseases	Tsuyoshi Sekizuka et al
EPI_ISL_692643	hcov/Japan/PG-4418/2020	2020-07-01	Asia/Japan	Pathogen Genomics Center, National Institute of Infectious Diseases	Pathogen Genomics Center, National Institute of Infectious Diseases	Tsuyoshi Sekizuka et al
EPI_ISL_692644	hcov/Japan/PG-4419/2020	2020-08-01	Asia/Japan	Pathogen Genomics Center, National Institute of Infectious Diseases	Pathogen Genomics Center, National Institute of Infectious Diseases	Tsuyoshi Sekizuka et al
EPI_ISL_692645	hcov/Japan/PG-4420/2020	2020-08-01	Asia/Japan	Pathogen Genomics Center, National Institute of Infectious Diseases	Pathogen Genomics Center, National Institute of Infectious Diseases	Tsuyoshi Sekizuka et al
EPI_ISL_692646	hcov/Japan/PG-4421/2020	2020-08-01	Asia/Japan	Pathogen Genomics Center, National Institute of Infectious Diseases	Pathogen Genomics Center, National Institute of Infectious Diseases	Tsuyoshi Sekizuka et al
EPI_ISL_692647	hcov/Japan/PG-4422/2020	2020-08-01	Asia/Japan	Pathogen Genomics Center, National Institute of Infectious Diseases	Pathogen Genomics Center, National Institute of Infectious Diseases	Tsuyoshi Sekizuka et al
EPI_ISL_692648	hcov/Japan/PG-4423/2020	2020-08-01	Asia/Japan	Pathogen Genomics Center, National Institute of Infectious Diseases	Pathogen Genomics Center, National Institute of Infectious Diseases	Tsuyoshi Sekizuka et al
EPI_ISL_692649	hcov/Japan/PG-4424/2020	2020-08-01	Asia/Japan	Pathogen Genomics Center, National Institute of Infectious Diseases	Pathogen Genomics Center, National Institute of Infectious Diseases	Tsuyoshi Sekizuka et al
EPI_ISL_691736	hcov/Japan/PG-4425/2020	2020-08-01	Asia/Japan	Pathogen Genomics Center, National Institute of Infectious Diseases	Pathogen Genomics Center, National Institute of Infectious Diseases	Tsuyoshi Sekizuka et al
EPI_ISL_692650	hcov/Japan/PG-4426/2020	2020-07-01	Asia/Japan	Pathogen Genomics Center, National Institute of Infectious Diseases	Pathogen Genomics Center, National Institute of Infectious Diseases	Tsuyoshi Sekizuka et al
EPI_ISL_692651	hcov/Japan/PG-4427/2020	2020-07-01	Asia/Japan	Pathogen Genomics Center, National Institute of Infectious Diseases	Pathogen Genomics Center, National Institute of Infectious Diseases	Tsuyoshi Sekizuka et al
EPI_ISL_692652	hcov/Japan/PG-4428/2020	2020-07-01	Asia/Japan	Pathogen Genomics Center, National Institute of Infectious Diseases	Pathogen Genomics Center, National Institute of Infectious Diseases	Tsuyoshi Sekizuka et al
EPI_ISL_692653	hcov/Japan/PG-4429/2020	2020-07-01	Asia/Japan	Sakai City Institute of Public Health	Pathogen Genomics Center, National Institute of Infectious Diseases	Tsuyoshi Sekizuka et al
EPI_ISL_692654	hcov/Japan/PG-4430/2020	2020-07-01	Asia/Japan	Sakai City Institute of Public Health	Pathogen Genomics Center, National Institute of Infectious Diseases	Tsuyoshi Sekizuka et al
EPI_ISL_692655	hcov/Japan/PG-4431/2020	2020-07-01	Asia/Japan	Sakai City Institute of Public Health	Pathogen Genomics Center, National Institute of Infectious Diseases	Tsuyoshi Sekizuka et al
EPI_ISL_691753	hcov/Japan/PG-4432/2020	2020-07-01	Asia/Japan	Sakai City Institute of Public Health	Pathogen Genomics Center, National Institute of Infectious Diseases	Tsuyoshi Sekizuka et al
EPI_ISL_692656	hcov/Japan/PG-4433/2020	2020-07-01	Asia/Japan	Sakai City Institute of Public Health	Pathogen Genomics Center, National Institute of Infectious Diseases	Tsuyoshi Sekizuka et al
EPI_ISL_692657	hcov/Japan/PG-4434/2020	2020-07-01	Asia/Japan	Sakai City Institute of Public Health	Pathogen Genomics Center, National Institute of Infectious Diseases	Tsuyoshi Sekizuka et al
EPI_ISL_692658	hcov/Japan/PG-4435/2020	2020-07-01	Asia/Japan	Sakai City Institute of Public Health	Pathogen Genomics Center, National Institute of Infectious Diseases	Tsuyoshi Sekizuka et al
EPI_ISL_692659	hcov/Japan/PG-4436/2020	2020-07-01	Asia/Japan	Sakai City Institute of Public Health	Pathogen Genomics Center, National Institute of Infectious Diseases	Tsuyoshi Sekizuka et al
EPI_ISL_692660	hcov/Japan/PG-4437/2020	2020-07-01	Asia/Japan	Sakai City Institute of Public Health	Pathogen Genomics Center, National Institute of Infectious Diseases	Tsuyoshi Sekizuka et al
EPI_ISL_692661	hcov/Japan/PG-4438/2020	2020-07-01	Asia/Japan	Sakai City Institute of Public Health	Pathogen Genomics Center, National Institute of Infectious Diseases	Tsuyoshi Sekizuka et al
EPI_ISL_692662	hcov/Japan/PG-4439/2020	2020-07-01	Asia/Japan	Sakai City Institute of Public Health	Pathogen Genomics Center, National Institute of Infectious Diseases	Tsuyoshi Sekizuka et al
EPI_ISL_692663	hcov/Japan/PG-4440/2020	2020-07-01	Asia/Japan	Sakai City Institute of Public Health	Pathogen Genomics Center, National Institute of Infectious Diseases	Tsuyoshi Sekizuka et al
EPI_ISL_692664	hcov/Japan/PG-4441/2020	2020-07-01	Asia/Japan	Sakai City Institute of Public Health	Pathogen Genomics Center, National Institute of Infectious Diseases	Tsuyoshi Sekizuka et al
EPI_ISL_692665	hcov/Japan/PG-4442/2020	2020-07-01	Asia/Japan	Sakai City Institute of Public Health	Pathogen Genomics Center, National Institute of Infectious Diseases	Tsuyoshi Sekizuka et al
EPI_ISL_692666	hcov/Japan/PG-4443/2020	2020-07-01	Asia/Japan	Sakai City Institute of Public Health	Pathogen Genomics Center, National Institute of Infectious Diseases	Tsuyoshi Sekizuka et al
EPI_ISL_692667	hcov/Japan/PG-4444/2020	2020-07-01	Asia/Japan	Sakai City Institute of Public Health	Pathogen Genomics Center, National Institute of Infectious Diseases	Tsuyoshi Sekizuka et al
EPI_ISL_692668	hcov/Japan/PG-4445/2020	2020-07-01	Asia/Japan	Sakai City Institute of Public Health	Pathogen Genomics Center, National Institute of Infectious Diseases	Tsuyoshi Sekizuka et al
EPI_ISL_692669	hcov/Japan/PG-4446/2020	2020-07-01	Asia/Japan	Sakai City Institute of Public Health	Pathogen Genomics Center, National Institute of Infectious Diseases	Tsuyoshi Sekizuka et al
EPI_ISL_692670	hcov/Japan/PG-4447/2020	2020-07-01	Asia/Japan	Sakai City Institute of Public Health	Pathogen Genomics Center, National Institute of Infectious Diseases	Tsuyoshi Sekizuka et al
EPI_ISL_692671	hcov/Japan/PG-4448/2020	2020-07-01	Asia/Japan	Sakai City Institute of Public Health	Pathogen Genomics Center, National Institute of Infectious Diseases	Tsuyoshi Sekizuka et al
EPI_ISL_692672	hcov/Japan/PG-4449/2020	2020-07-01	Asia/Japan	Sakai City Institute of Public Health	Pathogen Genomics Center, National Institute of Infectious Diseases	Tsuyoshi Sekizuka et al
EPI_ISL_692673	hcov/Japan/PG-4450/2020	2020-07-01	Asia/Japan	Sakai City Institute of Public Health	Pathogen Genomics Center, National Institute of Infectious Diseases	Tsuyoshi Sekizuka et al
EPI_ISL_692674	hcov/Japan/PG-4451/2020	2020-07-01	Asia/Japan	Sakai City Institute of Public Health	Pathogen Genomics Center, National Institute of Infectious Diseases	Tsuyoshi Sekizuka et al
EPI_ISL_692675	hcov/Japan/PG-4452/2020	2020-07-01	Asia/Japan	Sakai City Institute of Public Health	Pathogen Genomics Center, National Institute of Infectious Diseases	Tsuyoshi Sekizuka et al
EPI_ISL_692676	hcov/Japan/PG-4453/2020	2020-07-01	Asia/Japan	Sakai City Institute of Public Health	Pathogen Genomics Center, National Institute of Infectious Diseases	Tsuyoshi Sekizuka et al
EPI_ISL_692677	hcov/Japan/PG-4454/2020	2020-07-01	Asia/Japan	Sakai City Institute of Public Health	Pathogen Genomics Center, National Institute of Infectious Diseases	Tsuyoshi Sekizuka et al
EPI_ISL_692678	hcov/Japan/PG-4455/2020	2020-08-01	Asia/Japan	Sakai City Institute of Public Health	Pathogen Genomics Center, National Institute of Infectious Diseases	Tsuyoshi Sekizuka et al
EPI_ISL_692679	hcov/Japan/PG-4456/2020	2020-08-01	Asia/Japan	Sakai City Institute of Public Health	Pathogen Genomics Center, National Institute of Infectious Diseases	Tsuyoshi Sekizuka et al
EPI_ISL_692680	hcov/Japan/PG-4457/2020	2020-07-01	Asia/Japan	Pathogen Genomics Center, National Institute of Infectious Diseases	Pathogen Genomics Center, National Institute of Infectious Diseases	Tsuyoshi Sekizuka et al
EPI_ISL_692681	hcov/Japan/PG-4458/2020	2020-07-01	Asia/Japan	Pathogen Genomics Center, National Institute of Infectious Diseases	Pathogen Genomics Center, National Institute of Infectious Diseases	Tsuyoshi Sekizuka et al
EPI_ISL_692682	hcov/Japan/PG-4459/2020	2020-07-01	Asia/Japan	Pathogen Genomics Center, National Institute of Infectious Diseases	Pathogen Genomics Center, National Institute of Infectious Diseases	Tsuyoshi Sekizuka et al
EPI_ISL_692683	hcov/Japan/PG-4460/2020	2020-07-01	Asia/Japan	Pathogen Genomics Center, National Institute of Infectious Diseases	Pathogen Genomics Center, National Institute of Infectious Diseases	Tsuyoshi Sekizuka et al
EPI_ISL_692684	hcov/Japan/PG-4461/2020	2020-07-01	Asia/Japan	Pathogen Genomics Center, National Institute of Infectious Diseases	Pathogen Genomics Center, National Institute of Infectious Diseases	Tsuyoshi Sekizuka et al
EPI_ISL_692685	hcov/Japan/PG-4462/2020	2020-07-01	Asia/Japan	Pathogen Genomics Center, National Institute of Infectious Diseases	Pathogen Genomics Center, National Institute of Infectious Diseases	Tsuyoshi Sekizuka et al
EPI_ISL_692686	hcov/Japan/PG-4463/2020	2020-07-01	Asia/Japan	Pathogen Genomics Center, National Institute of Infectious Diseases	Pathogen Genomics Center, National Institute of Infectious Diseases	Tsuyoshi Sekizuka et al
EPI_ISL_692687	hcov/Japan/PG-4464/2020	2020-07-01	Asia/Japan	Pathogen Genomics Center, National Institute of Infectious Diseases	Pathogen Genomics Center, National Institute of Infectious Diseases	Tsuyoshi Sekizuka et al
