## Supplementary material for "Pro108Ser mutant of SARS-CoV-2 3CL^pro^ reduces the enzymatic activity and ameliorates COVID-19 severity in Japan": Acknowledgment table (part 2 of 2)

### Sheet: metadata (continued)
We gratefully acknowledge the authors, originating and submitting laboratories of the sequences from GISAID’s EpiFlu™ Database on which this research is based. The list is detailed below.
EPI_ISL_692688	hcov/Japan/PG-4465/2020	2020-07-01	Asia/Japan	Pathogen Genomics Center, National Institute of Infectious Diseases	Pathogen Genomics Center, National Institute of Infectious Diseases	Tsuyoshi Sekizuka et al
EPI_ISL_692689	hcov/Japan/PG-4466/2020	2020-07-01	Asia/Japan	Pathogen Genomics Center, National Institute of Infectious Diseases	Pathogen Genomics Center, National Institute of Infectious Diseases	Tsuyoshi Sekizuka et al
EPI_ISL_692690	hcov/Japan/PG-4467/2020	2020-07-01	Asia/Japan	Pathogen Genomics Center, National Institute of Infectious Diseases	Pathogen Genomics Center, National Institute of Infectious Diseases	Tsuyoshi Sekizuka et al
EPI_ISL_692691	hcov/Japan/PG-4468/2020	2020-07-01	Asia/Japan	Pathogen Genomics Center, National Institute of Infectious Diseases	Pathogen Genomics Center, National Institute of Infectious Diseases	Tsuyoshi Sekizuka et al
EPI_ISL_692692	hcov/Japan/PG-4469/2020	2020-07-01	Asia/Japan	Pathogen Genomics Center, National Institute of Infectious Diseases	Pathogen Genomics Center, National Institute of Infectious Diseases	Tsuyoshi Sekizuka et al
EPI_ISL_692693	hcov/Japan/PG-4470/2020	2020-07-01	Asia/Japan	Pathogen Genomics Center, National Institute of Infectious Diseases	Pathogen Genomics Center, National Institute of Infectious Diseases	Tsuyoshi Sekizuka et al
EPI_ISL_692694	hcov/Japan/PG-4471/2020	2020-07-01	Asia/Japan	Pathogen Genomics Center, National Institute of Infectious Diseases	Pathogen Genomics Center, National Institute of Infectious Diseases	Tsuyoshi Sekizuka et al
EPI_ISL_692695	hcov/Japan/PG-4472/2020	2020-07-01	Asia/Japan	Pathogen Genomics Center, National Institute of Infectious Diseases	Pathogen Genomics Center, National Institute of Infectious Diseases	Tsuyoshi Sekizuka et al
EPI_ISL_692696	hcov/Japan/PG-4473/2020	2020-07-01	Asia/Japan	Pathogen Genomics Center, National Institute of Infectious Diseases	Pathogen Genomics Center, National Institute of Infectious Diseases	Tsuyoshi Sekizuka et al
EPI_ISL_692697	hcov/Japan/PG-4474/2020	2020-07-01	Asia/Japan	Pathogen Genomics Center, National Institute of Infectious Diseases	Pathogen Genomics Center, National Institute of Infectious Diseases	Tsuyoshi Sekizuka et al
EPI_ISL_692698	hcov/Japan/PG-4475/2020	2020-07-01	Asia/Japan	Pathogen Genomics Center, National Institute of Infectious Diseases	Pathogen Genomics Center, National Institute of Infectious Diseases	Tsuyoshi Sekizuka et al
EPI_ISL_692699	hcov/Japan/PG-4476/2020	2020-07-01	Asia/Japan	Pathogen Genomics Center, National Institute of Infectious Diseases	Pathogen Genomics Center, National Institute of Infectious Diseases	Tsuyoshi Sekizuka et al
EPI_ISL_692700	hcov/Japan/PG-4477/2020	2020-07-01	Asia/Japan	Pathogen Genomics Center, National Institute of Infectious Diseases	Pathogen Genomics Center, National Institute of Infectious Diseases	Tsuyoshi Sekizuka et al
EPI_ISL_692701	hcov/Japan/PG-4478/2020	2020-07-01	Asia/Japan	Pathogen Genomics Center, National Institute of Infectious Diseases	Pathogen Genomics Center, National Institute of Infectious Diseases	Tsuyoshi Sekizuka et al
EPI_ISL_692702	hcov/Japan/PG-4479/2020	2020-07-01	Asia/Japan	Pathogen Genomics Center, National Institute of Infectious Diseases	Pathogen Genomics Center, National Institute of Infectious Diseases	Tsuyoshi Sekizuka et al
EPI_ISL_692703	hcov/Japan/PG-4480/2020	2020-07-01	Asia/Japan	Pathogen Genomics Center, National Institute of Infectious Diseases	Pathogen Genomics Center, National Institute of Infectious Diseases	Tsuyoshi Sekizuka et al
EPI_ISL_692704	hcov/Japan/PG-4481/2020	2020-07-01	Asia/Japan	Pathogen Genomics Center, National Institute of Infectious Diseases	Pathogen Genomics Center, National Institute of Infectious Diseases	Tsuyoshi Sekizuka et al
EPI_ISL_692705	hcov/Japan/PG-4482/2020	2020-07-01	Asia/Japan	Pathogen Genomics Center, National Institute of Infectious Diseases	Pathogen Genomics Center, National Institute of Infectious Diseases	Tsuyoshi Sekizuka et al
EPI_ISL_692706	hcov/Japan/PG-4483/2020	2020-07-01	Asia/Japan	Pathogen Genomics Center, National Institute of Infectious Diseases	Pathogen Genomics Center, National Institute of Infectious Diseases	Tsuyoshi Sekizuka et al
EPI_ISL_692707	hcov/Japan/PG-4484/2020	2020-07-01	Asia/Japan	Pathogen Genomics Center, National Institute of Infectious Diseases	Pathogen Genomics Center, National Institute of Infectious Diseases	Tsuyoshi Sekizuka et al
EPI_ISL_692708	hcov/Japan/PG-4485/2020	2020-07-01	Asia/Japan	Pathogen Genomics Center, National Institute of Infectious Diseases	Pathogen Genomics Center, National Institute of Infectious Diseases	Tsuyoshi Sekizuka et al
EPI_ISL_692709	hcov/Japan/PG-4486/2020	2020-07-01	Asia/Japan	Pathogen Genomics Center, National Institute of Infectious Diseases	Pathogen Genomics Center, National Institute of Infectious Diseases	Tsuyoshi Sekizuka et al
EPI_ISL_692710	hcov/Japan/PG-4487/2020	2020-07-01	Asia/Japan	Pathogen Genomics Center, National Institute of Infectious Diseases	Pathogen Genomics Center, National Institute of Infectious Diseases	Tsuyoshi Sekizuka et al
EPI_ISL_692711	hcov/Japan/PG-4488/2020	2020-07-01	Asia/Japan	Pathogen Genomics Center, National Institute of Infectious Diseases	Pathogen Genomics Center, National Institute of Infectious Diseases	Tsuyoshi Sekizuka et al
EPI_ISL_692712	hcov/Japan/PG-4489/2020	2020-07-01	Asia/Japan	Pathogen Genomics Center, National Institute of Infectious Diseases	Pathogen Genomics Center, National Institute of Infectious Diseases	Tsuyoshi Sekizuka et al
EPI_ISL_692713	hcov/Japan/PG-4490/2020	2020-07-01	Asia/Japan	Pathogen Genomics Center, National Institute of Infectious Diseases	Pathogen Genomics Center, National Institute of Infectious Diseases	Tsuyoshi Sekizuka et al
EPI_ISL_692714	hcov/Japan/PG-4491/2020	2020-07-01	Asia/Japan	Pathogen Genomics Center, National Institute of Infectious Diseases	Pathogen Genomics Center, National Institute of Infectious Diseases	Tsuyoshi Sekizuka et al
EPI_ISL_692715	hcov/Japan/PG-4492/2020	2020-07-01	Asia/Japan	Pathogen Genomics Center, National Institute of Infectious Diseases	Pathogen Genomics Center, National Institute of Infectious Diseases	Tsuyoshi Sekizuka et al
EPI_ISL_692716	hcov/Japan/PG-4493/2020	2020-07-01	Asia/Japan	Pathogen Genomics Center, National Institute of Infectious Diseases	Pathogen Genomics Center, National Institute of Infectious Diseases	Tsuyoshi Sekizuka et al
EPI_ISL_692717	hcov/Japan/PG-4494/2020	2020-07-01	Asia/Japan	Pathogen Genomics Center, National Institute of Infectious Diseases	Pathogen Genomics Center, National Institute of Infectious Diseases	Tsuyoshi Sekizuka et al
EPI_ISL_692718	hcov/Japan/PG-4495/2020	2020-07-01	Asia/Japan	Pathogen Genomics Center, National Institute of Infectious Diseases	Pathogen Genomics Center, National Institute of Infectious Diseases	Tsuyoshi Sekizuka et al
EPI_ISL_692719	hcov/Japan/PG-4496/2020	2020-07-01	Asia/Japan	Pathogen Genomics Center, National Institute of Infectious Diseases	Pathogen Genomics Center, National Institute of Infectious Diseases	Tsuyoshi Sekizuka et al
EPI_ISL_692720	hcov/Japan/PG-4497/2020	2020-07-01	Asia/Japan	Pathogen Genomics Center, National Institute of Infectious Diseases	Pathogen Genomics Center, National Institute of Infectious Diseases	Tsuyoshi Sekizuka et al
EPI_ISL_692721	hcov/Japan/PG-4498/2020	2020-07-01	Asia/Japan	Pathogen Genomics Center, National Institute of Infectious Diseases	Pathogen Genomics Center, National Institute of Infectious Diseases	Tsuyoshi Sekizuka et al
EPI_ISL_692722	hcov/Japan/PG-4499/2020	2020-07-01	Asia/Japan	Pathogen Genomics Center, National Institute of Infectious Diseases	Pathogen Genomics Center, National Institute of Infectious Diseases	Tsuyoshi Sekizuka et al
EPI_ISL_692723	hcov/Japan/PG-4500/2020	2020-07-01	Asia/Japan	Pathogen Genomics Center, National Institute of Infectious Diseases	Pathogen Genomics Center, National Institute of Infectious Diseases	Tsuyoshi Sekizuka et al
EPI_ISL_692724	hcov/Japan/PG-4501/2020	2020-07-01	Asia/Japan	Pathogen Genomics Center, National Institute of Infectious Diseases	Pathogen Genomics Center, National Institute of Infectious Diseases	Tsuyoshi Sekizuka et al
EPI_ISL_692725	hcov/Japan/PG-4502/2020	2020-07-01	Asia/Japan	Pathogen Genomics Center, National Institute of Infectious Diseases	Pathogen Genomics Center, National Institute of Infectious Diseases	Tsuyoshi Sekizuka et al
EPI_ISL_692726	hcov/Japan/PG-4503/2020	2020-07-01	Asia/Japan	Pathogen Genomics Center, National Institute of Infectious Diseases	Pathogen Genomics Center, National Institute of Infectious Diseases	Tsuyoshi Sekizuka et al
EPI_ISL_692727	hcov/Japan/PG-4504/2020	2020-07-01	Asia/Japan	Pathogen Genomics Center, National Institute of Infectious Diseases	Pathogen Genomics Center, National Institute of Infectious Diseases	Tsuyoshi Sekizuka et al
EPI_ISL_692728	hcov/Japan/PG-4505/2020	2020-07-01	Asia/Japan	Pathogen Genomics Center, National Institute of Infectious Diseases	Pathogen Genomics Center, National Institute of Infectious Diseases	Tsuyoshi Sekizuka et al
EPI_ISL_692729	hcov/Japan/PG-4506/2020	2020-07-01	Asia/Japan	Pathogen Genomics Center, National Institute of Infectious Diseases	Pathogen Genomics Center, National Institute of Infectious Diseases	Tsuyoshi Sekizuka et al
EPI_ISL_692730	hcov/Japan/PG-4507/2020	2020-07-01	Asia/Japan	Pathogen Genomics Center, National Institute of Infectious Diseases	Pathogen Genomics Center, National Institute of Infectious Diseases	Tsuyoshi Sekizuka et al
EPI_ISL_692731	hcov/Japan/PG-4508/2020	2020-07-01	Asia/Japan	Pathogen Genomics Center, National Institute of Infectious Diseases	Pathogen Genomics Center, National Institute of Infectious Diseases	Tsuyoshi Sekizuka et al
EPI_ISL_692732	hcov/Japan/PG-4509/2020	2020-07-01	Asia/Japan	Pathogen Genomics Center, National Institute of Infectious Diseases	Pathogen Genomics Center, National Institute of Infectious Diseases	Tsuyoshi Sekizuka et al
EPI_ISL_689649	hcov/Japan/PG-4510/2020	2020-07-01	Asia/Japan	Pathogen Genomics Center, National Institute of Infectious Diseases	Pathogen Genomics Center, National Institute of Infectious Diseases	Tsuyoshi Sekizuka et al
EPI_ISL_689650	hcov/Japan/PG-4511/2020	2020-07-01	Asia/Japan	Pathogen Genomics Center, National Institute of Infectious Diseases	Pathogen Genomics Center, National Institute of Infectious Diseases	Tsuyoshi Sekizuka et al
EPI_ISL_689651	hcov/Japan/PG-4512/2020	2020-07-01	Asia/Japan	Pathogen Genomics Center, National Institute of Infectious Diseases	Pathogen Genomics Center, National Institute of Infectious Diseases	Tsuyoshi Sekizuka et al
EPI_ISL_689652	hcov/Japan/PG-4513/2020	2020-07-01	Asia/Japan	Pathogen Genomics Center, National Institute of Infectious Diseases	Pathogen Genomics Center, National Institute of Infectious Diseases	Tsuyoshi Sekizuka et al
EPI_ISL_689653	hcov/Japan/PG-4514/2020	2020-07-01	Asia/Japan	Pathogen Genomics Center, National Institute of Infectious Diseases	Pathogen Genomics Center, National Institute of Infectious Diseases	Tsuyoshi Sekizuka et al
EPI_ISL_689654	hcov/Japan/PG-4515/2020	2020-07-01	Asia/Japan	Pathogen Genomics Center, National Institute of Infectious Diseases	Pathogen Genomics Center, National Institute of Infectious Diseases	Tsuyoshi Sekizuka et al
EPI_ISL_689655	hcov/Japan/PG-4516/2020	2020-07-01	Asia/Japan	Pathogen Genomics Center, National Institute of Infectious Diseases	Pathogen Genomics Center, National Institute of Infectious Diseases	Tsuyoshi Sekizuka et al
EPI_ISL_689656	hcov/Japan/PG-4517/2020	2020-07-01	Asia/Japan	Pathogen Genomics Center, National Institute of Infectious Diseases	Pathogen Genomics Center, National Institute of Infectious Diseases	Tsuyoshi Sekizuka et al
EPI_ISL_689657	hcov/Japan/PG-4518/2020	2020-07-01	Asia/Japan	Pathogen Genomics Center, National Institute of Infectious Diseases	Pathogen Genomics Center, National Institute of Infectious Diseases	Tsuyoshi Sekizuka et al
EPI_ISL_689658	hcov/Japan/PG-4519/2020	2020-07-01	Asia/Japan	Pathogen Genomics Center, National Institute of Infectious Diseases	Pathogen Genomics Center, National Institute of Infectious Diseases	Tsuyoshi Sekizuka et al
EPI_ISL_689659	hcov/Japan/PG-4520/2020	2020-07-01	Asia/Japan	Pathogen Genomics Center, National Institute of Infectious Diseases	Pathogen Genomics Center, National Institute of Infectious Diseases	Tsuyoshi Sekizuka et al
EPI_ISL_689660	hcov/Japan/PG-4521/2020	2020-07-01	Asia/Japan	Pathogen Genomics Center, National Institute of Infectious Diseases	Pathogen Genomics Center, National Institute of Infectious Diseases	Tsuyoshi Sekizuka et al
EPI_ISL_689661	hcov/Japan/PG-4522/2020	2020-08-01	Asia/Japan	Pathogen Genomics Center, National Institute of Infectious Diseases	Pathogen Genomics Center, National Institute of Infectious Diseases	Tsuyoshi Sekizuka et al
EPI_ISL_689662	hcov/Japan/PG-4523/2020	2020-08-01	Asia/Japan	Pathogen Genomics Center, National Institute of Infectious Diseases	Pathogen Genomics Center, National Institute of Infectious Diseases	Tsuyoshi Sekizuka et al
EPI_ISL_689663	hcov/Japan/PG-4524/2020	2020-08-01	Asia/Japan	Pathogen Genomics Center, National Institute of Infectious Diseases	Pathogen Genomics Center, National Institute of Infectious Diseases	Tsuyoshi Sekizuka et al
EPI_ISL_689619	hcov/Japan/PG-4525/2020	2020-08-01	Asia/Japan	Pathogen Genomics Center, National Institute of Infectious Diseases	Pathogen Genomics Center, National Institute of Infectious Diseases	Tsuyoshi Sekizuka et al
EPI_ISL_689664	hcov/Japan/PG-4526/2020	2020-07-01	Asia/Japan	Pathogen Genomics Center, National Institute of Infectious Diseases	Pathogen Genomics Center, National Institute of Infectious Diseases	Tsuyoshi Sekizuka et al
EPI_ISL_689665	hcov/Japan/PG-4527/2020	2020-07-01	Asia/Japan	Pathogen Genomics Center, National Institute of Infectious Diseases	Pathogen Genomics Center, National Institute of Infectious Diseases	Tsuyoshi Sekizuka et al
EPI_ISL_689666	hcov/Japan/PG-4528/2020	2020-07-01	Asia/Japan	Pathogen Genomics Center, National Institute of Infectious Diseases	Pathogen Genomics Center, National Institute of Infectious Diseases	Tsuyoshi Sekizuka et al
EPI_ISL_689667	hcov/Japan/PG-4529/2020	2020-07-01	Asia/Japan	Pathogen Genomics Center, National Institute of Infectious Diseases	Pathogen Genomics Center, National Institute of Infectious Diseases	Tsuyoshi Sekizuka et al
EPI_ISL_689668	hcov/Japan/PG-4530/2020	2020-07-01	Asia/Japan	Pathogen Genomics Center, National Institute of Infectious Diseases	Pathogen Genomics Center, National Institute of Infectious Diseases	Tsuyoshi Sekizuka et al
EPI_ISL_689669	hcov/Japan/PG-4531/2020	2020-07-01	Asia/Japan	Pathogen Genomics Center, National Institute of Infectious Diseases	Pathogen Genomics Center, National Institute of Infectious Diseases	Tsuyoshi Sekizuka et al
EPI_ISL_689670	hcov/Japan/PG-4532/2020	2020-07-01	Asia/Japan	Pathogen Genomics Center, National Institute of Infectious Diseases	Pathogen Genomics Center, National Institute of Infectious Diseases	Tsuyoshi Sekizuka et al
EPI_ISL_689671	hcov/Japan/PG-4533/2020	2020-07-01	Asia/Japan	Pathogen Genomics Center, National Institute of Infectious Diseases	Pathogen Genomics Center, National Institute of Infectious Diseases	Tsuyoshi Sekizuka et al
EPI_ISL_689672	hcov/Japan/PG-4534/2020	2020-07-01	Asia/Japan	Pathogen Genomics Center, National Institute of Infectious Diseases	Pathogen Genomics Center, National Institute of Infectious Diseases	Tsuyoshi Sekizuka et al
EPI_ISL_689673	hcov/Japan/PG-4535/2020	2020-07-01	Asia/Japan	Pathogen Genomics Center, National Institute of Infectious Diseases	Pathogen Genomics Center, National Institute of Infectious Diseases	Tsuyoshi Sekizuka et al
EPI_ISL_689674	hcov/Japan/PG-4536/2020	2020-07-01	Asia/Japan	Pathogen Genomics Center, National Institute of Infectious Diseases	Pathogen Genomics Center, National Institute of Infectious Diseases	Tsuyoshi Sekizuka et al
EPI_ISL_689675	hcov/Japan/PG-4537/2020	2020-07-01	Asia/Japan	Pathogen Genomics Center, National Institute of Infectious Diseases	Pathogen Genomics Center, National Institute of Infectious Diseases	Tsuyoshi Sekizuka et al
EPI_ISL_689676	hcov/Japan/PG-4538/2020	2020-07-01	Asia/Japan	Pathogen Genomics Center, National Institute of Infectious Diseases	Pathogen Genomics Center, National Institute of Infectious Diseases	Tsuyoshi Sekizuka et al
EPI_ISL_689677	hcov/Japan/PG-4539/2020	2020-07-01	Asia/Japan	Pathogen Genomics Center, National Institute of Infectious Diseases	Pathogen Genomics Center, National Institute of Infectious Diseases	Tsuyoshi Sekizuka et al
EPI_ISL_689678	hcov/Japan/PG-4540/2020	2020-07-01	Asia/Japan	Pathogen Genomics Center, National Institute of Infectious Diseases	Pathogen Genomics Center, National Institute of Infectious Diseases	Tsuyoshi Sekizuka et al
EPI_ISL_689679	hcov/Japan/PG-4541/2020	2020-07-01	Asia/Japan	Pathogen Genomics Center, National Institute of Infectious Diseases	Pathogen Genomics Center, National Institute of Infectious Diseases	Tsuyoshi Sekizuka et al
EPI_ISL_689681	hcov/Japan/PG-4543/2020	2020-07-01	Asia/Japan	Pathogen Genomics Center, National Institute of Infectious Diseases	Pathogen Genomics Center, National Institute of Infectious Diseases	Tsuyoshi Sekizuka et al
EPI_ISL_689682	hcov/Japan/PG-4544/2020	2020-07-01	Asia/Japan	Pathogen Genomics Center, National Institute of Infectious Diseases	Pathogen Genomics Center, National Institute of Infectious Diseases	Tsuyoshi Sekizuka et al
EPI_ISL_689683	hcov/Japan/PG-4545/2020	2020-07-01	Asia/Japan	Pathogen Genomics Center, National Institute of Infectious Diseases	Pathogen Genomics Center, National Institute of Infectious Diseases	Tsuyoshi Sekizuka et al
EPI_ISL_689684	hcov/Japan/PG-4546/2020	2020-07-01	Asia/Japan	Pathogen Genomics Center, National Institute of Infectious Diseases	Pathogen Genomics Center, National Institute of Infectious Diseases	Tsuyoshi Sekizuka et al
EPI_ISL_689685	hcov/Japan/PG-4547/2020	2020-07-01	Asia/Japan	Pathogen Genomics Center, National Institute of Infectious Diseases	Pathogen Genomics Center, National Institute of Infectious Diseases	Tsuyoshi Sekizuka et al
EPI_ISL_689692	hcov/Japan/PG-4554/2020	2020-07-01	Asia/Japan	Fukuoka Institute of Health and Environmental Sciences	Pathogen Genomics Center, National Institute of Infectious Diseases	Tsuyoshi Sekizuka et al
EPI_ISL_689693	hcov/Japan/PG-4555/2020	2020-07-01	Asia/Japan	Fukuoka Institute of Health and Environmental Sciences	Pathogen Genomics Center, National Institute of Infectious Diseases	Tsuyoshi Sekizuka et al
EPI_ISL_689694	hcov/Japan/PG-4556/2020	2020-07-01	Asia/Japan	Fukuoka Institute of Health and Environmental Sciences	Pathogen Genomics Center, National Institute of Infectious Diseases	Tsuyoshi Sekizuka et al
EPI_ISL_689646	hcov/Japan/PG-4557/2020	2020-07-01	Asia/Japan	Fukuoka Institute of Health and Environmental Sciences	Pathogen Genomics Center, National Institute of Infectious Diseases	Tsuyoshi Sekizuka et al
EPI_ISL_689695	hcov/Japan/PG-4558/2020	2020-07-01	Asia/Japan	Fukuoka Institute of Health and Environmental Sciences	Pathogen Genomics Center, National Institute of Infectious Diseases	Tsuyoshi Sekizuka et al
EPI_ISL_689696	hcov/Japan/PG-4559/2020	2020-07-01	Asia/Japan	Fukuoka Institute of Health and Environmental Sciences	Pathogen Genomics Center, National Institute of Infectious Diseases	Tsuyoshi Sekizuka et al
EPI_ISL_689697	hcov/Japan/PG-4560/2020	2020-07-01	Asia/Japan	Fukuoka Institute of Health and Environmental Sciences	Pathogen Genomics Center, National Institute of Infectious Diseases	Tsuyoshi Sekizuka et al
EPI_ISL_689698	hcov/Japan/PG-4561/2020	2020-07-01	Asia/Japan	Pathogen Genomics Center, National Institute of Infectious Diseases	Pathogen Genomics Center, National Institute of Infectious Diseases	Tsuyoshi Sekizuka et al
EPI_ISL_689699	hcov/Japan/PG-4562/2020	2020-07-01	Asia/Japan	Pathogen Genomics Center, National Institute of Infectious Diseases	Pathogen Genomics Center, National Institute of Infectious Diseases	Tsuyoshi Sekizuka et al
EPI_ISL_689700	hcov/Japan/PG-4563/2020	2020-07-01	Asia/Japan	Pathogen Genomics Center, National Institute of Infectious Diseases	Pathogen Genomics Center, National Institute of Infectious Diseases	Tsuyoshi Sekizuka et al
EPI_ISL_689701	hcov/Japan/PG-4564/2020	2020-07-01	Asia/Japan	Pathogen Genomics Center, National Institute of Infectious Diseases	Pathogen Genomics Center, National Institute of Infectious Diseases	Tsuyoshi Sekizuka et al
EPI_ISL_689702	hcov/Japan/PG-4565/2020	2020-07-01	Asia/Japan	Pathogen Genomics Center, National Institute of Infectious Diseases	Pathogen Genomics Center, National Institute of Infectious Diseases	Tsuyoshi Sekizuka et al
EPI_ISL_689703	hcov/Japan/PG-4566/2020	2020-07-01	Asia/Japan	Pathogen Genomics Center, National Institute of Infectious Diseases	Pathogen Genomics Center, National Institute of Infectious Diseases	Tsuyoshi Sekizuka et al
EPI_ISL_689704	hcov/Japan/PG-4567/2020	2020-07-01	Asia/Japan	Pathogen Genomics Center, National Institute of Infectious Diseases	Pathogen Genomics Center, National Institute of Infectious Diseases	Tsuyoshi Sekizuka et al
EPI_ISL_689705	hcov/Japan/PG-4568/2020	2020-07-01	Asia/Japan	Pathogen Genomics Center, National Institute of Infectious Diseases	Pathogen Genomics Center, National Institute of Infectious Diseases	Tsuyoshi Sekizuka et al
EPI_ISL_689706	hcov/Japan/PG-4569/2020	2020-07-01	Asia/Japan	Pathogen Genomics Center, National Institute of Infectious Diseases	Pathogen Genomics Center, National Institute of Infectious Diseases	Tsuyoshi Sekizuka et al
EPI_ISL_689707	hcov/Japan/PG-4570/2020	2020-07-01	Asia/Japan	Pathogen Genomics Center, National Institute of Infectious Diseases	Pathogen Genomics Center, National Institute of Infectious Diseases	Tsuyoshi Sekizuka et al
EPI_ISL_689708	hcov/Japan/PG-4571/2020	2020-07-01	Asia/Japan	Pathogen Genomics Center, National Institute of Infectious Diseases	Pathogen Genomics Center, National Institute of Infectious Diseases	Tsuyoshi Sekizuka et al
EPI_ISL_689709	hcov/Japan/PG-4572/2020	2020-07-01	Asia/Japan	Pathogen Genomics Center, National Institute of Infectious Diseases	Pathogen Genomics Center, National Institute of Infectious Diseases	Tsuyoshi Sekizuka et al
EPI_ISL_689710	hcov/Japan/PG-4573/2020	2020-07-01	Asia/Japan	Pathogen Genomics Center, National Institute of Infectious Diseases	Pathogen Genomics Center, National Institute of Infectious Diseases	Tsuyoshi Sekizuka et al
EPI_ISL_689711	hcov/Japan/PG-4574/2020	2020-07-01	Asia/Japan	Pathogen Genomics Center, National Institute of Infectious Diseases	Pathogen Genomics Center, National Institute of Infectious Diseases	Tsuyoshi Sekizuka et al
EPI_ISL_689712	hcov/Japan/PG-4575/2020	2020-07-01	Asia/Japan	Pathogen Genomics Center, National Institute of Infectious Diseases	Pathogen Genomics Center, National Institute of Infectious Diseases	Tsuyoshi Sekizuka et al
EPI_ISL_689713	hcov/Japan/PG-4576/2020	2020-07-01	Asia/Japan	Pathogen Genomics Center, National Institute of Infectious Diseases	Pathogen Genomics Center, National Institute of Infectious Diseases	Tsuyoshi Sekizuka et al
EPI_ISL_689714	hcov/Japan/PG-4577/2020	2020-07-01	Asia/Japan	Pathogen Genomics Center, National Institute of Infectious Diseases	Pathogen Genomics Center, National Institute of Infectious Diseases	Tsuyoshi Sekizuka et al
EPI_ISL_689715	hcov/Japan/PG-4578/2020	2020-07-01	Asia/Japan	Pathogen Genomics Center, National Institute of Infectious Diseases	Pathogen Genomics Center, National Institute of Infectious Diseases	Tsuyoshi Sekizuka et al
EPI_ISL_689716	hcov/Japan/PG-4579/2020	2020-07-01	Asia/Japan	Pathogen Genomics Center, National Institute of Infectious Diseases	Pathogen Genomics Center, National Institute of Infectious Diseases	Tsuyoshi Sekizuka et al
EPI_ISL_689717	hcov/Japan/PG-4580/2020	2020-07-01	Asia/Japan	Pathogen Genomics Center, National Institute of Infectious Diseases	Pathogen Genomics Center, National Institute of Infectious Diseases	Tsuyoshi Sekizuka et al
EPI_ISL_689718	hcov/Japan/PG-4581/2020	2020-07-01	Asia/Japan	Pathogen Genomics Center, National Institute of Infectious Diseases	Pathogen Genomics Center, National Institute of Infectious Diseases	Tsuyoshi Sekizuka et al
EPI_ISL_689719	hcov/Japan/PG-4582/2020	2020-07-01	Asia/Japan	Pathogen Genomics Center, National Institute of Infectious Diseases	Pathogen Genomics Center, National Institute of Infectious Diseases	Tsuyoshi Sekizuka et al
EPI_ISL_689720	hcov/Japan/PG-4583/2020	2020-08-01	Asia/Japan	Pathogen Genomics Center, National Institute of Infectious Diseases	Pathogen Genomics Center, National Institute of Infectious Diseases	Tsuyoshi Sekizuka et al
EPI_ISL_689721	hcov/Japan/PG-4584/2020	2020-08-01	Asia/Japan	Pathogen Genomics Center, National Institute of Infectious Diseases	Pathogen Genomics Center, National Institute of Infectious Diseases	Tsuyoshi Sekizuka et al
EPI_ISL_689722	hcov/Japan/PG-4585/2020	2020-08-01	Asia/Japan	Pathogen Genomics Center, National Institute of Infectious Diseases	Pathogen Genomics Center, National Institute of Infectious Diseases	Tsuyoshi Sekizuka et al
EPI_ISL_689723	hcov/Japan/PG-4586/2020	2020-08-01	Asia/Japan	Pathogen Genomics Center, National Institute of Infectious Diseases	Pathogen Genomics Center, National Institute of Infectious Diseases	Tsuyoshi Sekizuka et al
EPI_ISL_689724	hcov/Japan/PG-4587/2020	2020-08-01	Asia/Japan	Pathogen Genomics Center, National Institute of Infectious Diseases	Pathogen Genomics Center, National Institute of Infectious Diseases	Tsuyoshi Sekizuka et al
EPI_ISL_689725	hcov/Japan/PG-4588/2020	2020-08-01	Asia/Japan	Pathogen Genomics Center, National Institute of Infectious Diseases	Pathogen Genomics Center, National Institute of Infectious Diseases	Tsuyoshi Sekizuka et al
EPI_ISL_689726	hcov/Japan/PG-4589/2020	2020-08-01	Asia/Japan	Pathogen Genomics Center, National Institute of Infectious Diseases	Pathogen Genomics Center, National Institute of Infectious Diseases	Tsuyoshi Sekizuka et al
EPI_ISL_689727	hcov/Japan/PG-4590/2020	2020-08-01	Asia/Japan	Pathogen Genomics Center, National Institute of Infectious Diseases	Pathogen Genomics Center, National Institute of Infectious Diseases	Tsuyoshi Sekizuka et al
EPI_ISL_689728	hcov/Japan/PG-4591/2020	2020-08-01	Asia/Japan	Pathogen Genomics Center, National Institute of Infectious Diseases	Pathogen Genomics Center, National Institute of Infectious Diseases	Tsuyoshi Sekizuka et al
EPI_ISL_689729	hcov/Japan/PG-4592/2020	2020-08-01	Asia/Japan	Pathogen Genomics Center, National Institute of Infectious Diseases	Pathogen Genomics Center, National Institute of Infectious Diseases	Tsuyoshi Sekizuka et al
EPI_ISL_689730	hcov/Japan/PG-4593/2020	2020-08-01	Asia/Japan	Pathogen Genomics Center, National Institute of Infectious Diseases	Pathogen Genomics Center, National Institute of Infectious Diseases	Tsuyoshi Sekizuka et al
EPI_ISL_689731	hcov/Japan/PG-4594/2020	2020-08-01	Asia/Japan	Pathogen Genomics Center, National Institute of Infectious Diseases	Pathogen Genomics Center, National Institute of Infectious Diseases	Tsuyoshi Sekizuka et al
EPI_ISL_689732	hcov/Japan/PG-4595/2020	2020-08-01	Asia/Japan	Pathogen Genomics Center, National Institute of Infectious Diseases	Pathogen Genomics Center, National Institute of Infectious Diseases	Tsuyoshi Sekizuka et al
EPI_ISL_689733	hcov/Japan/PG-4596/2020	2020-08-01	Asia/Japan	Pathogen Genomics Center, National Institute of Infectious Diseases	Pathogen Genomics Center, National Institute of Infectious Diseases	Tsuyoshi Sekizuka et al
EPI_ISL_689734	hcov/Japan/PG-4597/2020	2020-08-01	Asia/Japan	Pathogen Genomics Center, National Institute of Infectious Diseases	Pathogen Genomics Center, National Institute of Infectious Diseases	Tsuyoshi Sekizuka et al
EPI_ISL_689735	hcov/Japan/PG-4598/2020	2020-08-01	Asia/Japan	Pathogen Genomics Center, National Institute of Infectious Diseases	Pathogen Genomics Center, National Institute of Infectious Diseases	Tsuyoshi Sekizuka et al
EPI_ISL_689736	hcov/Japan/PG-4599/2020	2020-08-01	Asia/Japan	Pathogen Genomics Center, National Institute of Infectious Diseases	Pathogen Genomics Center, National Institute of Infectious Diseases	Tsuyoshi Sekizuka et al
EPI_ISL_689737	hcov/Japan/PG-4600/2020	2020-08-01	Asia/Japan	Pathogen Genomics Center, National Institute of Infectious Diseases	Pathogen Genomics Center, National Institute of Infectious Diseases	Tsuyoshi Sekizuka et al
EPI_ISL_689738	hcov/Japan/PG-4601/2020	2020-08-01	Asia/Japan	Pathogen Genomics Center, National Institute of Infectious Diseases	Pathogen Genomics Center, National Institute of Infectious Diseases	Tsuyoshi Sekizuka et al
EPI_ISL_689739	hcov/Japan/PG-4602/2020	2020-08-01	Asia/Japan	Pathogen Genomics Center, National Institute of Infectious Diseases	Pathogen Genomics Center, National Institute of Infectious Diseases	Tsuyoshi Sekizuka et al
EPI_ISL_689740	hcov/Japan/PG-4603/2020	2020-08-01	Asia/Japan	Pathogen Genomics Center, National Institute of Infectious Diseases	Pathogen Genomics Center, National Institute of Infectious Diseases	Tsuyoshi Sekizuka et al
EPI_ISL_689741	hcov/Japan/PG-4604/2020	2020-08-01	Asia/Japan	Pathogen Genomics Center, National Institute of Infectious Diseases	Pathogen Genomics Center, National Institute of Infectious Diseases	Tsuyoshi Sekizuka et al
EPI_ISL_689742	hcov/Japan/PG-4605/2020	2020-08-01	Asia/Japan	Pathogen Genomics Center, National Institute of Infectious Diseases	Pathogen Genomics Center, National Institute of Infectious Diseases	Tsuyoshi Sekizuka et al
EPI_ISL_689743	hcov/Japan/PG-4606/2020	2020-08-01	Asia/Japan	Pathogen Genomics Center, National Institute of Infectious Diseases	Pathogen Genomics Center, National Institute of Infectious Diseases	Tsuyoshi Sekizuka et al
EPI_ISL_689744	hcov/Japan/PG-4607/2020	2020-08-01	Asia/Japan	Pathogen Genomics Center, National Institute of Infectious Diseases	Pathogen Genomics Center, National Institute of Infectious Diseases	Tsuyoshi Sekizuka et al
EPI_ISL_689745	hcov/Japan/PG-4608/2020	2020-08-01	Asia/Japan	Pathogen Genomics Center, National Institute of Infectious Diseases	Pathogen Genomics Center, National Institute of Infectious Diseases	Tsuyoshi Sekizuka et al
EPI_ISL_689746	hcov/Japan/PG-4609/2020	2020-08-01	Asia/Japan	Pathogen Genomics Center, National Institute of Infectious Diseases	Pathogen Genomics Center, National Institute of Infectious Diseases	Tsuyoshi Sekizuka et al
EPI_ISL_689747	hcov/Japan/PG-4610/2020	2020-08-01	Asia/Japan	Pathogen Genomics Center, National Institute of Infectious Diseases	Pathogen Genomics Center, National Institute of Infectious Diseases	Tsuyoshi Sekizuka et al
EPI_ISL_689748	hcov/Japan/PG-4611/2020	2020-08-01	Asia/Japan	Pathogen Genomics Center, National Institute of Infectious Diseases	Pathogen Genomics Center, National Institute of Infectious Diseases	Tsuyoshi Sekizuka et al
EPI_ISL_689749	hcov/Japan/PG-4612/2020	2020-08-01	Asia/Japan	Pathogen Genomics Center, National Institute of Infectious Diseases	Pathogen Genomics Center, National Institute of Infectious Diseases	Tsuyoshi Sekizuka et al
EPI_ISL_689750	hcov/Japan/PG-4613/2020	2020-08-01	Asia/Japan	Pathogen Genomics Center, National Institute of Infectious Diseases	Pathogen Genomics Center, National Institute of Infectious Diseases	Tsuyoshi Sekizuka et al
EPI_ISL_689751	hcov/Japan/PG-4614/2020	2020-08-01	Asia/Japan	Pathogen Genomics Center, National Institute of Infectious Diseases	Pathogen Genomics Center, National Institute of Infectious Diseases	Tsuyoshi Sekizuka et al
EPI_ISL_689752	hcov/Japan/PG-4615/2020	2020-08-01	Asia/Japan	Pathogen Genomics Center, National Institute of Infectious Diseases	Pathogen Genomics Center, National Institute of Infectious Diseases	Tsuyoshi Sekizuka et al
EPI_ISL_689753	hcov/Japan/PG-4616/2020	2020-08-01	Asia/Japan	Pathogen Genomics Center, National Institute of Infectious Diseases	Pathogen Genomics Center, National Institute of Infectious Diseases	Tsuyoshi Sekizuka et al
EPI_ISL_689754	hcov/Japan/PG-4617/2020	2020-08-01	Asia/Japan	Pathogen Genomics Center, National Institute of Infectious Diseases	Pathogen Genomics Center, National Institute of Infectious Diseases	Tsuyoshi Sekizuka et al
EPI_ISL_689755	hcov/Japan/PG-4618/2020	2020-08-01	Asia/Japan	Pathogen Genomics Center, National Institute of Infectious Diseases	Pathogen Genomics Center, National Institute of Infectious Diseases	Tsuyoshi Sekizuka et al
EPI_ISL_689756	hcov/Japan/PG-4619/2020	2020-08-01	Asia/Japan	Pathogen Genomics Center, National Institute of Infectious Diseases	Pathogen Genomics Center, National Institute of Infectious Diseases	Tsuyoshi Sekizuka et al
EPI_ISL_689757	hcov/Japan/PG-4620/2020	2020-08-01	Asia/Japan	Pathogen Genomics Center, National Institute of Infectious Diseases	Pathogen Genomics Center, National Institute of Infectious Diseases	Tsuyoshi Sekizuka et al
EPI_ISL_689758	hcov/Japan/PG-4621/2020	2020-08-01	Asia/Japan	Pathogen Genomics Center, National Institute of Infectious Diseases	Pathogen Genomics Center, National Institute of Infectious Diseases	Tsuyoshi Sekizuka et al
EPI_ISL_689759	hcov/Japan/PG-4622/2020	2020-07-01	Asia/Japan	Fukuoka Institute of Health and Environmental Sciences	Pathogen Genomics Center, National Institute of Infectious Diseases	Tsuyoshi Sekizuka et al
EPI_ISL_689760	hcov/Japan/PG-4623/2020	2020-07-01	Asia/Japan	Fukuoka Institute of Health and Environmental Sciences	Pathogen Genomics Center, National Institute of Infectious Diseases	Tsuyoshi Sekizuka et al
EPI_ISL_689761	hcov/Japan/PG-4624/2020	2020-07-01	Asia/Japan	Fukuoka Institute of Health and Environmental Sciences	Pathogen Genomics Center, National Institute of Infectious Diseases	Tsuyoshi Sekizuka et al
EPI_ISL_689762	hcov/Japan/PG-4625/2020	2020-07-01	Asia/Japan	Fukuoka Institute of Health and Environmental Sciences	Pathogen Genomics Center, National Institute of Infectious Diseases	Tsuyoshi Sekizuka et al
EPI_ISL_689763	hcov/Japan/PG-4626/2020	2020-07-01	Asia/Japan	Fukuoka Institute of Health and Environmental Sciences	Pathogen Genomics Center, National Institute of Infectious Diseases	Tsuyoshi Sekizuka et al
EPI_ISL_689764	hcov/Japan/PG-4627/2020	2020-07-01	Asia/Japan	Fukuoka Institute of Health and Environmental Sciences	Pathogen Genomics Center, National Institute of Infectious Diseases	Tsuyoshi Sekizuka et al
EPI_ISL_689765	hcov/Japan/PG-4628/2020	2020-07-01	Asia/Japan	Fukuoka Institute of Health and Environmental Sciences	Pathogen Genomics Center, National Institute of Infectious Diseases	Tsuyoshi Sekizuka et al
EPI_ISL_689766	hcov/Japan/PG-4629/2020	2020-07-01	Asia/Japan	Fukuoka Institute of Health and Environmental Sciences	Pathogen Genomics Center, National Institute of Infectious Diseases	Tsuyoshi Sekizuka et al
EPI_ISL_689767	hcov/Japan/PG-4630/2020	2020-07-01	Asia/Japan	Fukuoka Institute of Health and Environmental Sciences	Pathogen Genomics Center, National Institute of Infectious Diseases	Tsuyoshi Sekizuka et al
EPI_ISL_689768	hcov/Japan/PG-4631/2020	2020-07-01	Asia/Japan	Fukuoka Institute of Health and Environmental Sciences	Pathogen Genomics Center, National Institute of Infectious Diseases	Tsuyoshi Sekizuka et al
EPI_ISL_689769	hcov/Japan/PG-4632/2020	2020-07-01	Asia/Japan	Fukuoka Institute of Health and Environmental Sciences	Pathogen Genomics Center, National Institute of Infectious Diseases	Tsuyoshi Sekizuka et al
EPI_ISL_689770	hcov/Japan/PG-4633/2020	2020-07-01	Asia/Japan	Fukuoka Institute of Health and Environmental Sciences	Pathogen Genomics Center, National Institute of Infectious Diseases	Tsuyoshi Sekizuka et al
EPI_ISL_689771	hcov/Japan/PG-4634/2020	2020-07-01	Asia/Japan	Fukuoka Institute of Health and Environmental Sciences	Pathogen Genomics Center, National Institute of Infectious Diseases	Tsuyoshi Sekizuka et al
EPI_ISL_689772	hcov/Japan/PG-4635/2020	2020-07-01	Asia/Japan	Fukuoka Institute of Health and Environmental Sciences	Pathogen Genomics Center, National Institute of Infectious Diseases	Tsuyoshi Sekizuka et al
EPI_ISL_689773	hcov/Japan/PG-4636/2020	2020-07-01	Asia/Japan	Fukuoka Institute of Health and Environmental Sciences	Pathogen Genomics Center, National Institute of Infectious Diseases	Tsuyoshi Sekizuka et al
EPI_ISL_689774	hcov/Japan/PG-4637/2020	2020-07-01	Asia/Japan	Fukuoka Institute of Health and Environmental Sciences	Pathogen Genomics Center, National Institute of Infectious Diseases	Tsuyoshi Sekizuka et al
EPI_ISL_689775	hcov/Japan/PG-4638/2020	2020-07-01	Asia/Japan	Fukuoka Institute of Health and Environmental Sciences	Pathogen Genomics Center, National Institute of Infectious Diseases	Tsuyoshi Sekizuka et al
EPI_ISL_689776	hcov/Japan/PG-4639/2020	2020-07-01	Asia/Japan	Fukuoka Institute of Health and Environmental Sciences	Pathogen Genomics Center, National Institute of Infectious Diseases	Tsuyoshi Sekizuka et al
EPI_ISL_689777	hcov/Japan/PG-4640/2020	2020-07-01	Asia/Japan	Fukuoka Institute of Health and Environmental Sciences	Pathogen Genomics Center, National Institute of Infectious Diseases	Tsuyoshi Sekizuka et al
EPI_ISL_689778	hcov/Japan/PG-4641/2020	2020-07-01	Asia/Japan	Fukuoka Institute of Health and Environmental Sciences	Pathogen Genomics Center, National Institute of Infectious Diseases	Tsuyoshi Sekizuka et al
EPI_ISL_689779	hcov/Japan/PG-4642/2020	2020-07-01	Asia/Japan	Fukuoka Institute of Health and Environmental Sciences	Pathogen Genomics Center, National Institute of Infectious Diseases	Tsuyoshi Sekizuka et al
EPI_ISL_689780	hcov/Japan/PG-4643/2020	2020-07-01	Asia/Japan	Fukuoka Institute of Health and Environmental Sciences	Pathogen Genomics Center, National Institute of Infectious Diseases	Tsuyoshi Sekizuka et al
EPI_ISL_689781	hcov/Japan/PG-4644/2020	2020-07-01	Asia/Japan	Fukuoka Institute of Health and Environmental Sciences	Pathogen Genomics Center, National Institute of Infectious Diseases	Tsuyoshi Sekizuka et al
EPI_ISL_689782	hcov/Japan/PG-4645/2020	2020-07-01	Asia/Japan	Fukuoka Institute of Health and Environmental Sciences	Pathogen Genomics Center, National Institute of Infectious Diseases	Tsuyoshi Sekizuka et al
EPI_ISL_689783	hcov/Japan/PG-4646/2020	2020-07-01	Asia/Japan	Fukuoka Institute of Health and Environmental Sciences	Pathogen Genomics Center, National Institute of Infectious Diseases	Tsuyoshi Sekizuka et al
EPI_ISL_689784	hcov/Japan/PG-4647/2020	2020-07-01	Asia/Japan	Fukuoka Institute of Health and Environmental Sciences	Pathogen Genomics Center, National Institute of Infectious Diseases	Tsuyoshi Sekizuka et al
EPI_ISL_689785	hcov/Japan/PG-4648/2020	2020-07-01	Asia/Japan	Fukuoka Institute of Health and Environmental Sciences	Pathogen Genomics Center, National Institute of Infectious Diseases	Tsuyoshi Sekizuka et al
EPI_ISL_689786	hcov/Japan/PG-4649/2020	2020-07-01	Asia/Japan	Fukuoka Institute of Health and Environmental Sciences	Pathogen Genomics Center, National Institute of Infectious Diseases	Tsuyoshi Sekizuka et al
EPI_ISL_689787	hcov/Japan/PG-4650/2020	2020-07-01	Asia/Japan	Fukuoka Institute of Health and Environmental Sciences	Pathogen Genomics Center, National Institute of Infectious Diseases	Tsuyoshi Sekizuka et al
EPI_ISL_689788	hcov/Japan/PG-4651/2020	2020-07-01	Asia/Japan	Fukuoka Institute of Health and Environmental Sciences	Pathogen Genomics Center, National Institute of Infectious Diseases	Tsuyoshi Sekizuka et al
EPI_ISL_689789	hcov/Japan/PG-4652/2020	2020-07-01	Asia/Japan	Fukuoka Institute of Health and Environmental Sciences	Pathogen Genomics Center, National Institute of Infectious Diseases	Tsuyoshi Sekizuka et al
EPI_ISL_689790	hcov/Japan/PG-4653/2020	2020-07-01	Asia/Japan	Fukuoka Institute of Health and Environmental Sciences	Pathogen Genomics Center, National Institute of Infectious Diseases	Tsuyoshi Sekizuka et al
EPI_ISL_689791	hcov/Japan/PG-4654/2020	2020-07-01	Asia/Japan	Fukuoka Institute of Health and Environmental Sciences	Pathogen Genomics Center, National Institute of Infectious Diseases	Tsuyoshi Sekizuka et al
EPI_ISL_689792	hcov/Japan/PG-4655/2020	2020-07-01	Asia/Japan	Fukuoka Institute of Health and Environmental Sciences	Pathogen Genomics Center, National Institute of Infectious Diseases	Tsuyoshi Sekizuka et al
EPI_ISL_689793	hcov/Japan/PG-4656/2020	2020-07-01	Asia/Japan	Fukuoka Institute of Health and Environmental Sciences	Pathogen Genomics Center, National Institute of Infectious Diseases	Tsuyoshi Sekizuka et al
EPI_ISL_689794	hcov/Japan/PG-4657/2020	2020-07-01	Asia/Japan	Fukuoka Institute of Health and Environmental Sciences	Pathogen Genomics Center, National Institute of Infectious Diseases	Tsuyoshi Sekizuka et al
EPI_ISL_689795	hcov/Japan/PG-4658/2020	2020-08-01	Asia/Japan	Fukuoka Institute of Health and Environmental Sciences	Pathogen Genomics Center, National Institute of Infectious Diseases	Tsuyoshi Sekizuka et al
EPI_ISL_689796	hcov/Japan/PG-4659/2020	2020-08-01	Asia/Japan	Fukuoka Institute of Health and Environmental Sciences	Pathogen Genomics Center, National Institute of Infectious Diseases	Tsuyoshi Sekizuka et al
EPI_ISL_689797	hcov/Japan/PG-4660/2020	2020-08-01	Asia/Japan	Fukuoka Institute of Health and Environmental Sciences	Pathogen Genomics Center, National Institute of Infectious Diseases	Tsuyoshi Sekizuka et al
EPI_ISL_689798	hcov/Japan/PG-4661/2020	2020-08-01	Asia/Japan	Fukuoka Institute of Health and Environmental Sciences	Pathogen Genomics Center, National Institute of Infectious Diseases	Tsuyoshi Sekizuka et al
EPI_ISL_689799	hcov/Japan/PG-4662/2020	2020-08-01	Asia/Japan	Fukuoka Institute of Health and Environmental Sciences	Pathogen Genomics Center, National Institute of Infectious Diseases	Tsuyoshi Sekizuka et al
EPI_ISL_689800	hcov/Japan/PG-4663/2020	2020-08-01	Asia/Japan	Fukuoka Institute of Health and Environmental Sciences	Pathogen Genomics Center, National Institute of Infectious Diseases	Tsuyoshi Sekizuka et al
EPI_ISL_689801	hcov/Japan/PG-4664/2020	2020-08-01	Asia/Japan	Fukuoka Institute of Health and Environmental Sciences	Pathogen Genomics Center, National Institute of Infectious Diseases	Tsuyoshi Sekizuka et al
EPI_ISL_689802	hcov/Japan/PG-4665/2020	2020-08-01	Asia/Japan	Fukuoka Institute of Health and Environmental Sciences	Pathogen Genomics Center, National Institute of Infectious Diseases	Tsuyoshi Sekizuka et al
EPI_ISL_689803	hcov/Japan/PG-4666/2020	2020-08-01	Asia/Japan	Fukuoka Institute of Health and Environmental Sciences	Pathogen Genomics Center, National Institute of Infectious Diseases	Tsuyoshi Sekizuka et al
EPI_ISL_689804	hcov/Japan/PG-4667/2020	2020-08-01	Asia/Japan	Fukuoka Institute of Health and Environmental Sciences	Pathogen Genomics Center, National Institute of Infectious Diseases	Tsuyoshi Sekizuka et al
EPI_ISL_689805	hcov/Japan/PG-4668/2020	2020-08-01	Asia/Japan	Fukuoka Institute of Health and Environmental Sciences	Pathogen Genomics Center, National Institute of Infectious Diseases	Tsuyoshi Sekizuka et al
EPI_ISL_689806	hcov/Japan/PG-4669/2020	2020-08-01	Asia/Japan	Fukuoka Institute of Health and Environmental Sciences	Pathogen Genomics Center, National Institute of Infectious Diseases	Tsuyoshi Sekizuka et al
EPI_ISL_689807	hcov/Japan/PG-4670/2020	2020-08-01	Asia/Japan	Fukuoka Institute of Health and Environmental Sciences	Pathogen Genomics Center, National Institute of Infectious Diseases	Tsuyoshi Sekizuka et al
EPI_ISL_689808	hcov/Japan/PG-4671/2020	2020-08-01	Asia/Japan	Fukuoka Institute of Health and Environmental Sciences	Pathogen Genomics Center, National Institute of Infectious Diseases	Tsuyoshi Sekizuka et al
EPI_ISL_689809	hcov/Japan/PG-4672/2020	2020-08-01	Asia/Japan	Fukuoka Institute of Health and Environmental Sciences	Pathogen Genomics Center, National Institute of Infectious Diseases	Tsuyoshi Sekizuka et al
EPI_ISL_689810	hcov/Japan/PG-4673/2020	2020-08-01	Asia/Japan	Fukuoka Institute of Health and Environmental Sciences	Pathogen Genomics Center, National Institute of Infectious Diseases	Tsuyoshi Sekizuka et al
EPI_ISL_689811	hcov/Japan/PG-4674/2020	2020-08-01	Asia/Japan	Fukuoka Institute of Health and Environmental Sciences	Pathogen Genomics Center, National Institute of Infectious Diseases	Tsuyoshi Sekizuka et al
EPI_ISL_689812	hcov/Japan/PG-4675/2020	2020-08-01	Asia/Japan	Fukuoka Institute of Health and Environmental Sciences	Pathogen Genomics Center, National Institute of Infectious Diseases	Tsuyoshi Sekizuka et al
EPI_ISL_689813	hcov/Japan/PG-4676/2020	2020-08-01	Asia/Japan	Fukuoka Institute of Health and Environmental Sciences	Pathogen Genomics Center, National Institute of Infectious Diseases	Tsuyoshi Sekizuka et al
EPI_ISL_689814	hcov/Japan/PG-4677/2020	2020-08-01	Asia/Japan	Fukuoka Institute of Health and Environmental Sciences	Pathogen Genomics Center, National Institute of Infectious Diseases	Tsuyoshi Sekizuka et al
EPI_ISL_689815	hcov/Japan/PG-4678/2020	2020-08-01	Asia/Japan	Fukuoka Institute of Health and Environmental Sciences	Pathogen Genomics Center, National Institute of Infectious Diseases	Tsuyoshi Sekizuka et al
EPI_ISL_689816	hcov/Japan/PG-4679/2020	2020-08-01	Asia/Japan	Fukuoka Institute of Health and Environmental Sciences	Pathogen Genomics Center, National Institute of Infectious Diseases	Tsuyoshi Sekizuka et al
EPI_ISL_689817	hcov/Japan/PG-4680/2020	2020-08-01	Asia/Japan	Fukuoka Institute of Health and Environmental Sciences	Pathogen Genomics Center, National Institute of Infectious Diseases	Tsuyoshi Sekizuka et al
EPI_ISL_689818	hcov/Japan/PG-4681/2020	2020-08-01	Asia/Japan	Fukuoka Institute of Health and Environmental Sciences	Pathogen Genomics Center, National Institute of Infectious Diseases	Tsuyoshi Sekizuka et al
EPI_ISL_689819	hcov/Japan/PG-4682/2020	2020-08-01	Asia/Japan	Fukuoka Institute of Health and Environmental Sciences	Pathogen Genomics Center, National Institute of Infectious Diseases	Tsuyoshi Sekizuka et al
EPI_ISL_689820	hcov/Japan/PG-4683/2020	2020-08-01	Asia/Japan	Fukuoka Institute of Health and Environmental Sciences	Pathogen Genomics Center, National Institute of Infectious Diseases	Tsuyoshi Sekizuka et al
EPI_ISL_689821	hcov/Japan/PG-4684/2020	2020-08-01	Asia/Japan	Fukuoka Institute of Health and Environmental Sciences	Pathogen Genomics Center, National Institute of Infectious Diseases	Tsuyoshi Sekizuka et al
EPI_ISL_689822	hcov/Japan/PG-4685/2020	2020-08-01	Asia/Japan	Fukuoka Institute of Health and Environmental Sciences	Pathogen Genomics Center, National Institute of Infectious Diseases	Tsuyoshi Sekizuka et al
EPI_ISL_689823	hcov/Japan/PG-4686/2020	2020-08-01	Asia/Japan	Fukuoka Institute of Health and Environmental Sciences	Pathogen Genomics Center, National Institute of Infectious Diseases	Tsuyoshi Sekizuka et al
EPI_ISL_689824	hcov/Japan/PG-4687/2020	2020-08-01	Asia/Japan	Fukuoka Institute of Health and Environmental Sciences	Pathogen Genomics Center, National Institute of Infectious Diseases	Tsuyoshi Sekizuka et al
EPI_ISL_689825	hcov/Japan/PG-4688/2020	2020-08-01	Asia/Japan	Fukuoka Institute of Health and Environmental Sciences	Pathogen Genomics Center, National Institute of Infectious Diseases	Tsuyoshi Sekizuka et al
EPI_ISL_689826	hcov/Japan/PG-4689/2020	2020-08-01	Asia/Japan	Pathogen Genomics Center, National Institute of Infectious Diseases	Pathogen Genomics Center, National Institute of Infectious Diseases	Tsuyoshi Sekizuka et al
EPI_ISL_689827	hcov/Japan/PG-4690/2020	2020-08-01	Asia/Japan	Pathogen Genomics Center, National Institute of Infectious Diseases	Pathogen Genomics Center, National Institute of Infectious Diseases	Tsuyoshi Sekizuka et al
EPI_ISL_689828	hcov/Japan/PG-4691/2020	2020-08-01	Asia/Japan	Pathogen Genomics Center, National Institute of Infectious Diseases	Pathogen Genomics Center, National Institute of Infectious Diseases	Tsuyoshi Sekizuka et al
EPI_ISL_689829	hcov/Japan/PG-4692/2020	2020-08-01	Asia/Japan	Pathogen Genomics Center, National Institute of Infectious Diseases	Pathogen Genomics Center, National Institute of Infectious Diseases	Tsuyoshi Sekizuka et al
EPI_ISL_689830	hcov/Japan/PG-4693/2020	2020-08-01	Asia/Japan	Pathogen Genomics Center, National Institute of Infectious Diseases	Pathogen Genomics Center, National Institute of Infectious Diseases	Tsuyoshi Sekizuka et al
EPI_ISL_689831	hcov/Japan/PG-4694/2020	2020-08-01	Asia/Japan	Pathogen Genomics Center, National Institute of Infectious Diseases	Pathogen Genomics Center, National Institute of Infectious Diseases	Tsuyoshi Sekizuka et al
EPI_ISL_689832	hcov/Japan/PG-4695/2020	2020-08-01	Asia/Japan	Pathogen Genomics Center, National Institute of Infectious Diseases	Pathogen Genomics Center, National Institute of Infectious Diseases	Tsuyoshi Sekizuka et al
EPI_ISL_689833	hcov/Japan/PG-4696/2020	2020-08-01	Asia/Japan	Pathogen Genomics Center, National Institute of Infectious Diseases	Pathogen Genomics Center, National Institute of Infectious Diseases	Tsuyoshi Sekizuka et al
EPI_ISL_689834	hcov/Japan/PG-4697/2020	2020-08-01	Asia/Japan	Pathogen Genomics Center, National Institute of Infectious Diseases	Pathogen Genomics Center, National Institute of Infectious Diseases	Tsuyoshi Sekizuka et al
EPI_ISL_689835	hcov/Japan/PG-4698/2020	2020-08-01	Asia/Japan	Pathogen Genomics Center, National Institute of Infectious Diseases	Pathogen Genomics Center, National Institute of Infectious Diseases	Tsuyoshi Sekizuka et al
EPI_ISL_689836	hcov/Japan/PG-4699/2020	2020-08-01	Asia/Japan	Pathogen Genomics Center, National Institute of Infectious Diseases	Pathogen Genomics Center, National Institute of Infectious Diseases	Tsuyoshi Sekizuka et al
EPI_ISL_689837	hcov/Japan/PG-4700/2020	2020-07-01	Asia/Japan	Pathogen Genomics Center, National Institute of Infectious Diseases	Pathogen Genomics Center, National Institute of Infectious Diseases	Tsuyoshi Sekizuka et al
EPI_ISL_689838	hcov/Japan/PG-4701/2020	2020-07-01	Asia/Japan	Pathogen Genomics Center, National Institute of Infectious Diseases	Pathogen Genomics Center, National Institute of Infectious Diseases	Tsuyoshi Sekizuka et al
EPI_ISL_689839	hcov/Japan/PG-4702/2020	2020-07-01	Asia/Japan	Pathogen Genomics Center, National Institute of Infectious Diseases	Pathogen Genomics Center, National Institute of Infectious Diseases	Tsuyoshi Sekizuka et al
EPI_ISL_689840	hcov/Japan/PG-4703/2020	2020-08-01	Asia/Japan	Pathogen Genomics Center, National Institute of Infectious Diseases	Pathogen Genomics Center, National Institute of Infectious Diseases	Tsuyoshi Sekizuka et al
EPI_ISL_689841	hcov/Japan/PG-4704/2020	2020-08-01	Asia/Japan	Pathogen Genomics Center, National Institute of Infectious Diseases	Pathogen Genomics Center, National Institute of Infectious Diseases	Tsuyoshi Sekizuka et al
EPI_ISL_689842	hcov/Japan/PG-4705/2020	2020-07-01	Asia/Japan	Pathogen Genomics Center, National Institute of Infectious Diseases	Pathogen Genomics Center, National Institute of Infectious Diseases	Tsuyoshi Sekizuka et al
EPI_ISL_689843	hcov/Japan/PG-4706/2020	2020-07-01	Asia/Japan	Pathogen Genomics Center, National Institute of Infectious Diseases	Pathogen Genomics Center, National Institute of Infectious Diseases	Tsuyoshi Sekizuka et al
EPI_ISL_689844	hcov/Japan/PG-4707/2020	2020-07-01	Asia/Japan	Pathogen Genomics Center, National Institute of Infectious Diseases	Pathogen Genomics Center, National Institute of Infectious Diseases	Tsuyoshi Sekizuka et al
EPI_ISL_689845	hcov/Japan/PG-4708/2020	2020-08-01	Asia/Japan	Pathogen Genomics Center, National Institute of Infectious Diseases	Pathogen Genomics Center, National Institute of Infectious Diseases	Tsuyoshi Sekizuka et al
EPI_ISL_689846	hcov/Japan/PG-4709/2020	2020-07-01	Asia/Japan	Pathogen Genomics Center, National Institute of Infectious Diseases	Pathogen Genomics Center, National Institute of Infectious Diseases	Tsuyoshi Sekizuka et al
EPI_ISL_689847	hcov/Japan/PG-4710/2020	2020-08-01	Asia/Japan	Pathogen Genomics Center, National Institute of Infectious Diseases	Pathogen Genomics Center, National Institute of Infectious Diseases	Tsuyoshi Sekizuka et al
EPI_ISL_689848	hcov/Japan/PG-4711/2020	2020-08-01	Asia/Japan	Pathogen Genomics Center, National Institute of Infectious Diseases	Pathogen Genomics Center, National Institute of Infectious Diseases	Tsuyoshi Sekizuka et al
EPI_ISL_689849	hcov/Japan/PG-4712/2020	2020-08-01	Asia/Japan	Pathogen Genomics Center, National Institute of Infectious Diseases	Pathogen Genomics Center, National Institute of Infectious Diseases	Tsuyoshi Sekizuka et al
EPI_ISL_689850	hcov/Japan/PG-4713/2020	2020-08-01	Asia/Japan	Pathogen Genomics Center, National Institute of Infectious Diseases	Pathogen Genomics Center, National Institute of Infectious Diseases	Tsuyoshi Sekizuka et al
EPI_ISL_689624	hcov/Japan/PG-4714/2020	2020-07-01	Asia/Japan	Pathogen Genomics Center, National Institute of Infectious Diseases	Pathogen Genomics Center, National Institute of Infectious Diseases	Tsuyoshi Sekizuka et al
EPI_ISL_689851	hcov/Japan/PG-4715/2020	2020-07-01	Asia/Japan	Pathogen Genomics Center, National Institute of Infectious Diseases	Pathogen Genomics Center, National Institute of Infectious Diseases	Tsuyoshi Sekizuka et al
EPI_ISL_689852	hcov/Japan/PG-4716/2020	2020-07-01	Asia/Japan	Pathogen Genomics Center, National Institute of Infectious Diseases	Pathogen Genomics Center, National Institute of Infectious Diseases	Tsuyoshi Sekizuka et al
EPI_ISL_689853	hcov/Japan/PG-4717/2020	2020-07-01	Asia/Japan	Pathogen Genomics Center, National Institute of Infectious Diseases	Pathogen Genomics Center, National Institute of Infectious Diseases	Tsuyoshi Sekizuka et al
EPI_ISL_689854	hcov/Japan/PG-4718/2020	2020-07-01	Asia/Japan	Pathogen Genomics Center, National Institute of Infectious Diseases	Pathogen Genomics Center, National Institute of Infectious Diseases	Tsuyoshi Sekizuka et al
EPI_ISL_689855	hcov/Japan/PG-4719/2020	2020-07-01	Asia/Japan	Pathogen Genomics Center, National Institute of Infectious Diseases	Pathogen Genomics Center, National Institute of Infectious Diseases	Tsuyoshi Sekizuka et al
EPI_ISL_689856	hcov/Japan/PG-4720/2020	2020-07-01	Asia/Japan	Pathogen Genomics Center, National Institute of Infectious Diseases	Pathogen Genomics Center, National Institute of Infectious Diseases	Tsuyoshi Sekizuka et al
EPI_ISL_689857	hcov/Japan/PG-4721/2020	2020-07-01	Asia/Japan	Pathogen Genomics Center, National Institute of Infectious Diseases	Pathogen Genomics Center, National Institute of Infectious Diseases	Tsuyoshi Sekizuka et al
EPI_ISL_689858	hcov/Japan/PG-4722/2020	2020-07-01	Asia/Japan	Pathogen Genomics Center, National Institute of Infectious Diseases	Pathogen Genomics Center, National Institute of Infectious Diseases	Tsuyoshi Sekizuka et al
EPI_ISL_689859	hcov/Japan/PG-4723/2020	2020-07-01	Asia/Japan	Pathogen Genomics Center, National Institute of Infectious Diseases	Pathogen Genomics Center, National Institute of Infectious Diseases	Tsuyoshi Sekizuka et al
EPI_ISL_689860	hcov/Japan/PG-4724/2020	2020-07-01	Asia/Japan	Pathogen Genomics Center, National Institute of Infectious Diseases	Pathogen Genomics Center, National Institute of Infectious Diseases	Tsuyoshi Sekizuka et al
EPI_ISL_689861	hcov/Japan/PG-4725/2020	2020-07-01	Asia/Japan	Pathogen Genomics Center, National Institute of Infectious Diseases	Pathogen Genomics Center, National Institute of Infectious Diseases	Tsuyoshi Sekizuka et al
EPI_ISL_689862	hcov/Japan/PG-4726/2020	2020-07-01	Asia/Japan	Pathogen Genomics Center, National Institute of Infectious Diseases	Pathogen Genomics Center, National Institute of Infectious Diseases	Tsuyoshi Sekizuka et al
EPI_ISL_689863	hcov/Japan/PG-4727/2020	2020-07-01	Asia/Japan	Pathogen Genomics Center, National Institute of Infectious Diseases	Pathogen Genomics Center, National Institute of Infectious Diseases	Tsuyoshi Sekizuka et al
EPI_ISL_689864	hcov/Japan/PG-4728/2020	2020-07-01	Asia/Japan	Pathogen Genomics Center, National Institute of Infectious Diseases	Pathogen Genomics Center, National Institute of Infectious Diseases	Tsuyoshi Sekizuka et al
EPI_ISL_689865	hcov/Japan/PG-4729/2020	2020-07-01	Asia/Japan	Pathogen Genomics Center, National Institute of Infectious Diseases	Pathogen Genomics Center, National Institute of Infectious Diseases	Tsuyoshi Sekizuka et al
EPI_ISL_689866	hcov/Japan/PG-4730/2020	2020-07-01	Asia/Japan	Pathogen Genomics Center, National Institute of Infectious Diseases	Pathogen Genomics Center, National Institute of Infectious Diseases	Tsuyoshi Sekizuka et al
EPI_ISL_689867	hcov/Japan/PG-4731/2020	2020-07-01	Asia/Japan	Pathogen Genomics Center, National Institute of Infectious Diseases	Pathogen Genomics Center, National Institute of Infectious Diseases	Tsuyoshi Sekizuka et al
EPI_ISL_689868	hcov/Japan/PG-4732/2020	2020-07-01	Asia/Japan	Pathogen Genomics Center, National Institute of Infectious Diseases	Pathogen Genomics Center, National Institute of Infectious Diseases	Tsuyoshi Sekizuka et al
EPI_ISL_689869	hcov/Japan/PG-4733/2020	2020-07-01	Asia/Japan	Pathogen Genomics Center, National Institute of Infectious Diseases	Pathogen Genomics Center, National Institute of Infectious Diseases	Tsuyoshi Sekizuka et al
EPI_ISL_689870	hcov/Japan/PG-4734/2020	2020-07-01	Asia/Japan	Pathogen Genomics Center, National Institute of Infectious Diseases	Pathogen Genomics Center, National Institute of Infectious Diseases	Tsuyoshi Sekizuka et al
EPI_ISL_689871	hcov/Japan/PG-4735/2020	2020-07-01	Asia/Japan	Pathogen Genomics Center, National Institute of Infectious Diseases	Pathogen Genomics Center, National Institute of Infectious Diseases	Tsuyoshi Sekizuka et al
EPI_ISL_689872	hcov/Japan/PG-4736/2020	2020-07-01	Asia/Japan	Pathogen Genomics Center, National Institute of Infectious Diseases	Pathogen Genomics Center, National Institute of Infectious Diseases	Tsuyoshi Sekizuka et al
EPI_ISL_689873	hcov/Japan/PG-4737/2020	2020-07-01	Asia/Japan	Pathogen Genomics Center, National Institute of Infectious Diseases	Pathogen Genomics Center, National Institute of Infectious Diseases	Tsuyoshi Sekizuka et al
EPI_ISL_689874	hcov/Japan/PG-4738/2020	2020-07-01	Asia/Japan	Pathogen Genomics Center, National Institute of Infectious Diseases	Pathogen Genomics Center, National Institute of Infectious Diseases	Tsuyoshi Sekizuka et al
EPI_ISL_689875	hcov/Japan/PG-4739/2020	2020-07-01	Asia/Japan	Pathogen Genomics Center, National Institute of Infectious Diseases	Pathogen Genomics Center, National Institute of Infectious Diseases	Tsuyoshi Sekizuka et al
EPI_ISL_689876	hcov/Japan/PG-4740/2020	2020-07-01	Asia/Japan	Pathogen Genomics Center, National Institute of Infectious Diseases	Pathogen Genomics Center, National Institute of Infectious Diseases	Tsuyoshi Sekizuka et al
EPI_ISL_689877	hcov/Japan/PG-4741/2020	2020-08-01	Asia/Japan	Pathogen Genomics Center, National Institute of Infectious Diseases	Pathogen Genomics Center, National Institute of Infectious Diseases	Tsuyoshi Sekizuka et al
EPI_ISL_689878	hcov/Japan/PG-4742/2020	2020-08-01	Asia/Japan	Pathogen Genomics Center, National Institute of Infectious Diseases	Pathogen Genomics Center, National Institute of Infectious Diseases	Tsuyoshi Sekizuka et al
EPI_ISL_689879	hcov/Japan/PG-4743/2020	2020-08-01	Asia/Japan	Pathogen Genomics Center, National Institute of Infectious Diseases	Pathogen Genomics Center, National Institute of Infectious Diseases	Tsuyoshi Sekizuka et al
EPI_ISL_689880	hcov/Japan/PG-4744/2020	2020-08-01	Asia/Japan	Pathogen Genomics Center, National Institute of Infectious Diseases	Pathogen Genomics Center, National Institute of Infectious Diseases	Tsuyoshi Sekizuka et al
EPI_ISL_689881	hcov/Japan/PG-4745/2020	2020-08-01	Asia/Japan	Pathogen Genomics Center, National Institute of Infectious Diseases	Pathogen Genomics Center, National Institute of Infectious Diseases	Tsuyoshi Sekizuka et al
EPI_ISL_689882	hcov/Japan/PG-4746/2020	2020-07-01	Asia/Japan	Pathogen Genomics Center, National Institute of Infectious Diseases	Pathogen Genomics Center, National Institute of Infectious Diseases	Tsuyoshi Sekizuka et al
EPI_ISL_689883	hcov/Japan/PG-4747/2020	2020-07-01	Asia/Japan	Pathogen Genomics Center, National Institute of Infectious Diseases	Pathogen Genomics Center, National Institute of Infectious Diseases	Tsuyoshi Sekizuka et al
EPI_ISL_689884	hcov/Japan/PG-4748/2020	2020-07-01	Asia/Japan	Pathogen Genomics Center, National Institute of Infectious Diseases	Pathogen Genomics Center, National Institute of Infectious Diseases	Tsuyoshi Sekizuka et al
EPI_ISL_689885	hcov/Japan/PG-4749/2020	2020-07-01	Asia/Japan	Pathogen Genomics Center, National Institute of Infectious Diseases	Pathogen Genomics Center, National Institute of Infectious Diseases	Tsuyoshi Sekizuka et al
EPI_ISL_689886	hcov/Japan/PG-4750/2020	2020-07-01	Asia/Japan	Pathogen Genomics Center, National Institute of Infectious Diseases	Pathogen Genomics Center, National Institute of Infectious Diseases	Tsuyoshi Sekizuka et al
EPI_ISL_689887	hcov/Japan/PG-4751/2020	2020-07-01	Asia/Japan	Pathogen Genomics Center, National Institute of Infectious Diseases	Pathogen Genomics Center, National Institute of Infectious Diseases	Tsuyoshi Sekizuka et al
EPI_ISL_689888	hcov/Japan/PG-4752/2020	2020-08-01	Asia/Japan	Pathogen Genomics Center, National Institute of Infectious Diseases	Pathogen Genomics Center, National Institute of Infectious Diseases	Tsuyoshi Sekizuka et al
EPI_ISL_689889	hcov/Japan/PG-4753/2020	2020-08-01	Asia/Japan	Pathogen Genomics Center, National Institute of Infectious Diseases	Pathogen Genomics Center, National Institute of Infectious Diseases	Tsuyoshi Sekizuka et al
EPI_ISL_689890	hcov/Japan/PG-4754/2020	2020-08-01	Asia/Japan	Pathogen Genomics Center, National Institute of Infectious Diseases	Pathogen Genomics Center, National Institute of Infectious Diseases	Tsuyoshi Sekizuka et al
EPI_ISL_689891	hcov/Japan/PG-4755/2020	2020-08-01	Asia/Japan	Pathogen Genomics Center, National Institute of Infectious Diseases	Pathogen Genomics Center, National Institute of Infectious Diseases	Tsuyoshi Sekizuka et al
EPI_ISL_689892	hcov/Japan/PG-4756/2020	2020-08-01	Asia/Japan	Pathogen Genomics Center, National Institute of Infectious Diseases	Pathogen Genomics Center, National Institute of Infectious Diseases	Tsuyoshi Sekizuka et al
EPI_ISL_689893	hcov/Japan/PG-4757/2020	2020-08-01	Asia/Japan	Pathogen Genomics Center, National Institute of Infectious Diseases	Pathogen Genomics Center, National Institute of Infectious Diseases	Tsuyoshi Sekizuka et al
EPI_ISL_689894	hcov/Japan/PG-4758/2020	2020-08-01	Asia/Japan	Pathogen Genomics Center, National Institute of Infectious Diseases	Pathogen Genomics Center, National Institute of Infectious Diseases	Tsuyoshi Sekizuka et al
EPI_ISL_689895	hcov/Japan/PG-4759/2020	2020-08-01	Asia/Japan	Pathogen Genomics Center, National Institute of Infectious Diseases	Pathogen Genomics Center, National Institute of Infectious Diseases	Tsuyoshi Sekizuka et al
EPI_ISL_689896	hcov/Japan/PG-4760/2020	2020-08-01	Asia/Japan	Pathogen Genomics Center, National Institute of Infectious Diseases	Pathogen Genomics Center, National Institute of Infectious Diseases	Tsuyoshi Sekizuka et al
EPI_ISL_689897	hcov/Japan/PG-4761/2020	2020-08-01	Asia/Japan	Pathogen Genomics Center, National Institute of Infectious Diseases	Pathogen Genomics Center, National Institute of Infectious Diseases	Tsuyoshi Sekizuka et al
EPI_ISL_689898	hcov/Japan/PG-4762/2020	2020-08-01	Asia/Japan	Pathogen Genomics Center, National Institute of Infectious Diseases	Pathogen Genomics Center, National Institute of Infectious Diseases	Tsuyoshi Sekizuka et al
EPI_ISL_689899	hcov/Japan/PG-4763/2020	2020-08-01	Asia/Japan	Pathogen Genomics Center, National Institute of Infectious Diseases	Pathogen Genomics Center, National Institute of Infectious Diseases	Tsuyoshi Sekizuka et al
EPI_ISL_689900	hcov/Japan/PG-4764/2020	2020-08-01	Asia/Japan	Pathogen Genomics Center, National Institute of Infectious Diseases	Pathogen Genomics Center, National Institute of Infectious Diseases	Tsuyoshi Sekizuka et al
EPI_ISL_689901	hcov/Japan/PG-4765/2020	2020-08-01	Asia/Japan	Pathogen Genomics Center, National Institute of Infectious Diseases	Pathogen Genomics Center, National Institute of Infectious Diseases	Tsuyoshi Sekizuka et al
EPI_ISL_689902	hcov/Japan/PG-4766/2020	2020-08-01	Asia/Japan	Pathogen Genomics Center, National Institute of Infectious Diseases	Pathogen Genomics Center, National Institute of Infectious Diseases	Tsuyoshi Sekizuka et al
EPI_ISL_689903	hcov/Japan/PG-4767/2020	2020-08-01	Asia/Japan	Pathogen Genomics Center, National Institute of Infectious Diseases	Pathogen Genomics Center, National Institute of Infectious Diseases	Tsuyoshi Sekizuka et al
EPI_ISL_689904	hcov/Japan/PG-4768/2020	2020-08-01	Asia/Japan	Pathogen Genomics Center, National Institute of Infectious Diseases	Pathogen Genomics Center, National Institute of Infectious Diseases	Tsuyoshi Sekizuka et al
EPI_ISL_689905	hcov/Japan/PG-4769/2020	2020-08-01	Asia/Japan	Pathogen Genomics Center, National Institute of Infectious Diseases	Pathogen Genomics Center, National Institute of Infectious Diseases	Tsuyoshi Sekizuka et al
EPI_ISL_689906	hcov/Japan/PG-4770/2020	2020-08-01	Asia/Japan	Pathogen Genomics Center, National Institute of Infectious Diseases	Pathogen Genomics Center, National Institute of Infectious Diseases	Tsuyoshi Sekizuka et al
EPI_ISL_689907	hcov/Japan/PG-4771/2020	2020-08-01	Asia/Japan	Pathogen Genomics Center, National Institute of Infectious Diseases	Pathogen Genomics Center, National Institute of Infectious Diseases	Tsuyoshi Sekizuka et al
EPI_ISL_689908	hcov/Japan/PG-4772/2020	2020-08-01	Asia/Japan	Pathogen Genomics Center, National Institute of Infectious Diseases	Pathogen Genomics Center, National Institute of Infectious Diseases	Tsuyoshi Sekizuka et al
EPI_ISL_689909	hcov/Japan/PG-4773/2020	2020-08-01	Asia/Japan	Pathogen Genomics Center, National Institute of Infectious Diseases	Pathogen Genomics Center, National Institute of Infectious Diseases	Tsuyoshi Sekizuka et al
EPI_ISL_689910	hcov/Japan/PG-4774/2020	2020-08-01	Asia/Japan	Pathogen Genomics Center, National Institute of Infectious Diseases	Pathogen Genomics Center, National Institute of Infectious Diseases	Tsuyoshi Sekizuka et al
EPI_ISL_689911	hcov/Japan/PG-4775/2020	2020-08-01	Asia/Japan	Pathogen Genomics Center, National Institute of Infectious Diseases	Pathogen Genomics Center, National Institute of Infectious Diseases	Tsuyoshi Sekizuka et al
EPI_ISL_689912	hcov/Japan/PG-4776/2020	2020-08-01	Asia/Japan	Pathogen Genomics Center, National Institute of Infectious Diseases	Pathogen Genomics Center, National Institute of Infectious Diseases	Tsuyoshi Sekizuka et al
EPI_ISL_689913	hcov/Japan/PG-4777/2020	2020-08-01	Asia/Japan	Pathogen Genomics Center, National Institute of Infectious Diseases	Pathogen Genomics Center, National Institute of Infectious Diseases	Tsuyoshi Sekizuka et al
EPI_ISL_689625	hcov/Japan/PG-4778/2020	2020-08-01	Asia/Japan	Pathogen Genomics Center, National Institute of Infectious Diseases	Pathogen Genomics Center, National Institute of Infectious Diseases	Tsuyoshi Sekizuka et al
EPI_ISL_689626	hcov/Japan/PG-4779/2020	2020-08-01	Asia/Japan	Pathogen Genomics Center, National Institute of Infectious Diseases	Pathogen Genomics Center, National Institute of Infectious Diseases	Tsuyoshi Sekizuka et al
EPI_ISL_689627	hcov/Japan/PG-4780/2020	2020-08-01	Asia/Japan	Pathogen Genomics Center, National Institute of Infectious Diseases	Pathogen Genomics Center, National Institute of Infectious Diseases	Tsuyoshi Sekizuka et al
EPI_ISL_689628	hcov/Japan/PG-4781/2020	2020-08-01	Asia/Japan	Pathogen Genomics Center, National Institute of Infectious Diseases	Pathogen Genomics Center, National Institute of Infectious Diseases	Tsuyoshi Sekizuka et al
EPI_ISL_689629	hcov/Japan/PG-4782/2020	2020-08-01	Asia/Japan	Pathogen Genomics Center, National Institute of Infectious Diseases	Pathogen Genomics Center, National Institute of Infectious Diseases	Tsuyoshi Sekizuka et al
EPI_ISL_689630	hcov/Japan/PG-4783/2020	2020-08-01	Asia/Japan	Pathogen Genomics Center, National Institute of Infectious Diseases	Pathogen Genomics Center, National Institute of Infectious Diseases	Tsuyoshi Sekizuka et al
EPI_ISL_689631	hcov/Japan/PG-4784/2020	2020-08-01	Asia/Japan	Pathogen Genomics Center, National Institute of Infectious Diseases	Pathogen Genomics Center, National Institute of Infectious Diseases	Tsuyoshi Sekizuka et al
EPI_ISL_689914	hcov/Japan/PG-4785/2020	2020-08-01	Asia/Japan	Pathogen Genomics Center, National Institute of Infectious Diseases	Pathogen Genomics Center, National Institute of Infectious Diseases	Tsuyoshi Sekizuka et al
EPI_ISL_689915	hcov/Japan/PG-4786/2020	2020-08-01	Asia/Japan	Pathogen Genomics Center, National Institute of Infectious Diseases	Pathogen Genomics Center, National Institute of Infectious Diseases	Tsuyoshi Sekizuka et al
EPI_ISL_689916	hcov/Japan/PG-4787/2020	2020-08-01	Asia/Japan	Pathogen Genomics Center, National Institute of Infectious Diseases	Pathogen Genomics Center, National Institute of Infectious Diseases	Tsuyoshi Sekizuka et al
EPI_ISL_689917	hcov/Japan/PG-4788/2020	2020-08-01	Asia/Japan	Pathogen Genomics Center, National Institute of Infectious Diseases	Pathogen Genomics Center, National Institute of Infectious Diseases	Tsuyoshi Sekizuka et al
EPI_ISL_689632	hcov/Japan/PG-4789/2020	2020-08-01	Asia/Japan	Pathogen Genomics Center, National Institute of Infectious Diseases	Pathogen Genomics Center, National Institute of Infectious Diseases	Tsuyoshi Sekizuka et al
EPI_ISL_689633	hcov/Japan/PG-4790/2020	2020-08-01	Asia/Japan	Pathogen Genomics Center, National Institute of Infectious Diseases	Pathogen Genomics Center, National Institute of Infectious Diseases	Tsuyoshi Sekizuka et al
EPI_ISL_689640	hcov/Japan/PG-4791/2020	2020-08-01	Asia/Japan	Pathogen Genomics Center, National Institute of Infectious Diseases	Pathogen Genomics Center, National Institute of Infectious Diseases	Tsuyoshi Sekizuka et al
EPI_ISL_689634	hcov/Japan/PG-4792/2020	2020-08-01	Asia/Japan	Pathogen Genomics Center, National Institute of Infectious Diseases	Pathogen Genomics Center, National Institute of Infectious Diseases	Tsuyoshi Sekizuka et al
EPI_ISL_689918	hcov/Japan/PG-4793/2020	2020-08-01	Asia/Japan	Pathogen Genomics Center, National Institute of Infectious Diseases	Pathogen Genomics Center, National Institute of Infectious Diseases	Tsuyoshi Sekizuka et al
EPI_ISL_689919	hcov/Japan/PG-4794/2020	2020-08-01	Asia/Japan	Pathogen Genomics Center, National Institute of Infectious Diseases	Pathogen Genomics Center, National Institute of Infectious Diseases	Tsuyoshi Sekizuka et al
EPI_ISL_689920	hcov/Japan/PG-4795/2020	2020-08-01	Asia/Japan	Pathogen Genomics Center, National Institute of Infectious Diseases	Pathogen Genomics Center, National Institute of Infectious Diseases	Tsuyoshi Sekizuka et al
EPI_ISL_689921	hcov/Japan/PG-4796/2020	2020-08-01	Asia/Japan	Pathogen Genomics Center, National Institute of Infectious Diseases	Pathogen Genomics Center, National Institute of Infectious Diseases	Tsuyoshi Sekizuka et al
EPI_ISL_689922	hcov/Japan/PG-4797/2020	2020-08-01	Asia/Japan	Pathogen Genomics Center, National Institute of Infectious Diseases	Pathogen Genomics Center, National Institute of Infectious Diseases	Tsuyoshi Sekizuka et al
EPI_ISL_689923	hcov/Japan/PG-4798/2020	2020-08-01	Asia/Japan	Pathogen Genomics Center, National Institute of Infectious Diseases	Pathogen Genomics Center, National Institute of Infectious Diseases	Tsuyoshi Sekizuka et al
EPI_ISL_689924	hcov/Japan/PG-4799/2020	2020-08-01	Asia/Japan	Pathogen Genomics Center, National Institute of Infectious Diseases	Pathogen Genomics Center, National Institute of Infectious Diseases	Tsuyoshi Sekizuka et al
EPI_ISL_689925	hcov/Japan/PG-4800/2020	2020-08-01	Asia/Japan	Pathogen Genomics Center, National Institute of Infectious Diseases	Pathogen Genomics Center, National Institute of Infectious Diseases	Tsuyoshi Sekizuka et al
EPI_ISL_689926	hcov/Japan/PG-4801/2020	2020-07-01	Asia/Japan	Pathogen Genomics Center, National Institute of Infectious Diseases	Pathogen Genomics Center, National Institute of Infectious Diseases	Tsuyoshi Sekizuka et al
EPI_ISL_689927	hcov/Japan/PG-4802/2020	2020-08-01	Asia/Japan	Pathogen Genomics Center, National Institute of Infectious Diseases	Pathogen Genomics Center, National Institute of Infectious Diseases	Tsuyoshi Sekizuka et al
EPI_ISL_689928	hcov/Japan/PG-4803/2020	2020-08-01	Asia/Japan	Pathogen Genomics Center, National Institute of Infectious Diseases	Pathogen Genomics Center, National Institute of Infectious Diseases	Tsuyoshi Sekizuka et al
EPI_ISL_689929	hcov/Japan/PG-4804/2020	2020-08-01	Asia/Japan	Pathogen Genomics Center, National Institute of Infectious Diseases	Pathogen Genomics Center, National Institute of Infectious Diseases	Tsuyoshi Sekizuka et al
EPI_ISL_689620	hcov/Japan/PG-4805/2020	2020-08-01	Asia/Japan	Pathogen Genomics Center, National Institute of Infectious Diseases	Pathogen Genomics Center, National Institute of Infectious Diseases	Tsuyoshi Sekizuka et al
EPI_ISL_689930	hcov/Japan/PG-4806/2020	2020-08-01	Asia/Japan	Pathogen Genomics Center, National Institute of Infectious Diseases	Pathogen Genomics Center, National Institute of Infectious Diseases	Tsuyoshi Sekizuka et al
EPI_ISL_689931	hcov/Japan/PG-4807/2020	2020-08-01	Asia/Japan	Pathogen Genomics Center, National Institute of Infectious Diseases	Pathogen Genomics Center, National Institute of Infectious Diseases	Tsuyoshi Sekizuka et al
EPI_ISL_689932	hcov/Japan/PG-4808/2020	2020-08-01	Asia/Japan	Pathogen Genomics Center, National Institute of Infectious Diseases	Pathogen Genomics Center, National Institute of Infectious Diseases	Tsuyoshi Sekizuka et al
EPI_ISL_689933	hcov/Japan/PG-4809/2020	2020-08-01	Asia/Japan	Pathogen Genomics Center, National Institute of Infectious Diseases	Pathogen Genomics Center, National Institute of Infectious Diseases	Tsuyoshi Sekizuka et al
EPI_ISL_689934	hcov/Japan/PG-4810/2020	2020-08-01	Asia/Japan	Pathogen Genomics Center, National Institute of Infectious Diseases	Pathogen Genomics Center, National Institute of Infectious Diseases	Tsuyoshi Sekizuka et al
EPI_ISL_689935	hcov/Japan/PG-4811/2020	2020-08-01	Asia/Japan	Pathogen Genomics Center, National Institute of Infectious Diseases	Pathogen Genomics Center, National Institute of Infectious Diseases	Tsuyoshi Sekizuka et al
EPI_ISL_689936	hcov/Japan/PG-4812/2020	2020-08-01	Asia/Japan	Pathogen Genomics Center, National Institute of Infectious Diseases	Pathogen Genomics Center, National Institute of Infectious Diseases	Tsuyoshi Sekizuka et al
EPI_ISL_689937	hcov/Japan/PG-4813/2020	2020-08-01	Asia/Japan	Pathogen Genomics Center, National Institute of Infectious Diseases	Pathogen Genomics Center, National Institute of Infectious Diseases	Tsuyoshi Sekizuka et al
EPI_ISL_689938	hcov/Japan/PG-4814/2020	2020-08-01	Asia/Japan	Pathogen Genomics Center, National Institute of Infectious Diseases	Pathogen Genomics Center, National Institute of Infectious Diseases	Tsuyoshi Sekizuka et al
EPI_ISL_689939	hcov/Japan/PG-4815/2020	2020-08-01	Asia/Japan	Pathogen Genomics Center, National Institute of Infectious Diseases	Pathogen Genomics Center, National Institute of Infectious Diseases	Tsuyoshi Sekizuka et al
EPI_ISL_689940	hcov/Japan/PG-4816/2020	2020-08-01	Asia/Japan	Pathogen Genomics Center, National Institute of Infectious Diseases	Pathogen Genomics Center, National Institute of Infectious Diseases	Tsuyoshi Sekizuka et al
EPI_ISL_689941	hcov/Japan/PG-4817/2020	2020-08-01	Asia/Japan	Pathogen Genomics Center, National Institute of Infectious Diseases	Pathogen Genomics Center, National Institute of Infectious Diseases	Tsuyoshi Sekizuka et al
EPI_ISL_689942	hcov/Japan/PG-4818/2020	2020-07-01	Asia/Japan	Pathogen Genomics Center, National Institute of Infectious Diseases	Pathogen Genomics Center, National Institute of Infectious Diseases	Tsuyoshi Sekizuka et al
EPI_ISL_689943	hcov/Japan/PG-4819/2020	2020-07-01	Asia/Japan	Pathogen Genomics Center, National Institute of Infectious Diseases	Pathogen Genomics Center, National Institute of Infectious Diseases	Tsuyoshi Sekizuka et al
EPI_ISL_689944	hcov/Japan/PG-4820/2020	2020-07-01	Asia/Japan	Pathogen Genomics Center, National Institute of Infectious Diseases	Pathogen Genomics Center, National Institute of Infectious Diseases	Tsuyoshi Sekizuka et al
EPI_ISL_689945	hcov/Japan/PG-4821/2020	2020-07-01	Asia/Japan	Pathogen Genomics Center, National Institute of Infectious Diseases	Pathogen Genomics Center, National Institute of Infectious Diseases	Tsuyoshi Sekizuka et al
EPI_ISL_689946	hcov/Japan/PG-4822/2020	2020-07-01	Asia/Japan	Pathogen Genomics Center, National Institute of Infectious Diseases	Pathogen Genomics Center, National Institute of Infectious Diseases	Tsuyoshi Sekizuka et al
EPI_ISL_689947	hcov/Japan/PG-4823/2020	2020-07-01	Asia/Japan	Pathogen Genomics Center, National Institute of Infectious Diseases	Pathogen Genomics Center, National Institute of Infectious Diseases	Tsuyoshi Sekizuka et al
EPI_ISL_689948	hcov/Japan/PG-4824/2020	2020-07-01	Asia/Japan	Pathogen Genomics Center, National Institute of Infectious Diseases	Pathogen Genomics Center, National Institute of Infectious Diseases	Tsuyoshi Sekizuka et al
EPI_ISL_689949	hcov/Japan/PG-4825/2020	2020-07-01	Asia/Japan	Pathogen Genomics Center, National Institute of Infectious Diseases	Pathogen Genomics Center, National Institute of Infectious Diseases	Tsuyoshi Sekizuka et al
EPI_ISL_689950	hcov/Japan/PG-4826/2020	2020-07-01	Asia/Japan	Pathogen Genomics Center, National Institute of Infectious Diseases	Pathogen Genomics Center, National Institute of Infectious Diseases	Tsuyoshi Sekizuka et al
EPI_ISL_689951	hcov/Japan/PG-4827/2020	2020-07-01	Asia/Japan	Pathogen Genomics Center, National Institute of Infectious Diseases	Pathogen Genomics Center, National Institute of Infectious Diseases	Tsuyoshi Sekizuka et al
EPI_ISL_689952	hcov/Japan/PG-4828/2020	2020-07-01	Asia/Japan	Pathogen Genomics Center, National Institute of Infectious Diseases	Pathogen Genomics Center, National Institute of Infectious Diseases	Tsuyoshi Sekizuka et al
EPI_ISL_689953	hcov/Japan/PG-4829/2020	2020-07-01	Asia/Japan	Pathogen Genomics Center, National Institute of Infectious Diseases	Pathogen Genomics Center, National Institute of Infectious Diseases	Tsuyoshi Sekizuka et al
EPI_ISL_689954	hcov/Japan/PG-4830/2020	2020-07-01	Asia/Japan	Pathogen Genomics Center, National Institute of Infectious Diseases	Pathogen Genomics Center, National Institute of Infectious Diseases	Tsuyoshi Sekizuka et al
EPI_ISL_689955	hcov/Japan/PG-4831/2020	2020-07-01	Asia/Japan	Pathogen Genomics Center, National Institute of Infectious Diseases	Pathogen Genomics Center, National Institute of Infectious Diseases	Tsuyoshi Sekizuka et al
EPI_ISL_689956	hcov/Japan/PG-4832/2020	2020-07-01	Asia/Japan	Pathogen Genomics Center, National Institute of Infectious Diseases	Pathogen Genomics Center, National Institute of Infectious Diseases	Tsuyoshi Sekizuka et al
EPI_ISL_689957	hcov/Japan/PG-4833/2020	2020-07-01	Asia/Japan	Pathogen Genomics Center, National Institute of Infectious Diseases	Pathogen Genomics Center, National Institute of Infectious Diseases	Tsuyoshi Sekizuka et al
EPI_ISL_689958	hcov/Japan/PG-4834/2020	2020-07-01	Asia/Japan	Pathogen Genomics Center, National Institute of Infectious Diseases	Pathogen Genomics Center, National Institute of Infectious Diseases	Tsuyoshi Sekizuka et al
EPI_ISL_689959	hcov/Japan/PG-4835/2020	2020-07-01	Asia/Japan	Pathogen Genomics Center, National Institute of Infectious Diseases	Pathogen Genomics Center, National Institute of Infectious Diseases	Tsuyoshi Sekizuka et al
EPI_ISL_689960	hcov/Japan/PG-4836/2020	2020-07-01	Asia/Japan	Pathogen Genomics Center, National Institute of Infectious Diseases	Pathogen Genomics Center, National Institute of Infectious Diseases	Tsuyoshi Sekizuka et al
EPI_ISL_689616	hcov/Japan/PG-4837/2020	2020-07-01	Asia/Japan	Pathogen Genomics Center, National Institute of Infectious Diseases	Pathogen Genomics Center, National Institute of Infectious Diseases	Tsuyoshi Sekizuka et al
EPI_ISL_689641	hcov/Japan/PG-4838/2020	2020-07-01	Asia/Japan	Pathogen Genomics Center, National Institute of Infectious Diseases	Pathogen Genomics Center, National Institute of Infectious Diseases	Tsuyoshi Sekizuka et al
EPI_ISL_689961	hcov/Japan/PG-4839/2020	2020-07-01	Asia/Japan	Pathogen Genomics Center, National Institute of Infectious Diseases	Pathogen Genomics Center, National Institute of Infectious Diseases	Tsuyoshi Sekizuka et al
EPI_ISL_689962	hcov/Japan/PG-4840/2020	2020-07-01	Asia/Japan	Pathogen Genomics Center, National Institute of Infectious Diseases	Pathogen Genomics Center, National Institute of Infectious Diseases	Tsuyoshi Sekizuka et al
EPI_ISL_689963	hcov/Japan/PG-4841/2020	2020-08-01	Asia/Japan	Pathogen Genomics Center, National Institute of Infectious Diseases	Pathogen Genomics Center, National Institute of Infectious Diseases	Tsuyoshi Sekizuka et al
EPI_ISL_689964	hcov/Japan/PG-4842/2020	2020-08-01	Asia/Japan	Pathogen Genomics Center, National Institute of Infectious Diseases	Pathogen Genomics Center, National Institute of Infectious Diseases	Tsuyoshi Sekizuka et al
EPI_ISL_689965	hcov/Japan/PG-4843/2020	2020-07-01	Asia/Japan	Pathogen Genomics Center, National Institute of Infectious Diseases	Pathogen Genomics Center, National Institute of Infectious Diseases	Tsuyoshi Sekizuka et al
EPI_ISL_689966	hcov/Japan/PG-4844/2020	2020-07-01	Asia/Japan	Pathogen Genomics Center, National Institute of Infectious Diseases	Pathogen Genomics Center, National Institute of Infectious Diseases	Tsuyoshi Sekizuka et al
EPI_ISL_689967	hcov/Japan/PG-4845/2020	2020-07-01	Asia/Japan	Pathogen Genomics Center, National Institute of Infectious Diseases	Pathogen Genomics Center, National Institute of Infectious Diseases	Tsuyoshi Sekizuka et al
EPI_ISL_689968	hcov/Japan/PG-4846/2020	2020-08-01	Asia/Japan	Pathogen Genomics Center, National Institute of Infectious Diseases	Pathogen Genomics Center, National Institute of Infectious Diseases	Tsuyoshi Sekizuka et al
EPI_ISL_689969	hcov/Japan/PG-4847/2020	2020-08-01	Asia/Japan	Pathogen Genomics Center, National Institute of Infectious Diseases	Pathogen Genomics Center, National Institute of Infectious Diseases	Tsuyoshi Sekizuka et al
EPI_ISL_689970	hcov/Japan/PG-4848/2020	2020-08-01	Asia/Japan	Pathogen Genomics Center, National Institute of Infectious Diseases	Pathogen Genomics Center, National Institute of Infectious Diseases	Tsuyoshi Sekizuka et al
EPI_ISL_689971	hcov/Japan/PG-4849/2020	2020-07-01	Asia/Japan	Pathogen Genomics Center, National Institute of Infectious Diseases	Pathogen Genomics Center, National Institute of Infectious Diseases	Tsuyoshi Sekizuka et al
EPI_ISL_689972	hcov/Japan/PG-4850/2020	2020-07-01	Asia/Japan	Pathogen Genomics Center, National Institute of Infectious Diseases	Pathogen Genomics Center, National Institute of Infectious Diseases	Tsuyoshi Sekizuka et al
EPI_ISL_689973	hcov/Japan/PG-4851/2020	2020-07-01	Asia/Japan	Pathogen Genomics Center, National Institute of Infectious Diseases	Pathogen Genomics Center, National Institute of Infectious Diseases	Tsuyoshi Sekizuka et al
EPI_ISL_689974	hcov/Japan/PG-4852/2020	2020-07-01	Asia/Japan	Pathogen Genomics Center, National Institute of Infectious Diseases	Pathogen Genomics Center, National Institute of Infectious Diseases	Tsuyoshi Sekizuka et al
EPI_ISL_689975	hcov/Japan/PG-4853/2020	2020-07-01	Asia/Japan	Pathogen Genomics Center, National Institute of Infectious Diseases	Pathogen Genomics Center, National Institute of Infectious Diseases	Tsuyoshi Sekizuka et al
EPI_ISL_689976	hcov/Japan/PG-4854/2020	2020-07-01	Asia/Japan	Pathogen Genomics Center, National Institute of Infectious Diseases	Pathogen Genomics Center, National Institute of Infectious Diseases	Tsuyoshi Sekizuka et al
EPI_ISL_689977	hcov/Japan/PG-4855/2020	2020-07-01	Asia/Japan	Pathogen Genomics Center, National Institute of Infectious Diseases	Pathogen Genomics Center, National Institute of Infectious Diseases	Tsuyoshi Sekizuka et al
EPI_ISL_689978	hcov/Japan/PG-4856/2020	2020-07-01	Asia/Japan	Pathogen Genomics Center, National Institute of Infectious Diseases	Pathogen Genomics Center, National Institute of Infectious Diseases	Tsuyoshi Sekizuka et al
EPI_ISL_689621	hcov/Japan/PG-4857/2020	2020-07-01	Asia/Japan	Pathogen Genomics Center, National Institute of Infectious Diseases	Pathogen Genomics Center, National Institute of Infectious Diseases	Tsuyoshi Sekizuka et al
EPI_ISL_689979	hcov/Japan/PG-4858/2020	2020-08-01	Asia/Japan	Pathogen Genomics Center, National Institute of Infectious Diseases	Pathogen Genomics Center, National Institute of Infectious Diseases	Tsuyoshi Sekizuka et al
EPI_ISL_689980	hcov/Japan/PG-4859/2020	2020-08-01	Asia/Japan	Pathogen Genomics Center, National Institute of Infectious Diseases	Pathogen Genomics Center, National Institute of Infectious Diseases	Tsuyoshi Sekizuka et al
EPI_ISL_689981	hcov/Japan/PG-4860/2020	2020-08-01	Asia/Japan	Pathogen Genomics Center, National Institute of Infectious Diseases	Pathogen Genomics Center, National Institute of Infectious Diseases	Tsuyoshi Sekizuka et al
EPI_ISL_689982	hcov/Japan/PG-4861/2020	2020-08-01	Asia/Japan	Pathogen Genomics Center, National Institute of Infectious Diseases	Pathogen Genomics Center, National Institute of Infectious Diseases	Tsuyoshi Sekizuka et al
EPI_ISL_689983	hcov/Japan/PG-4862/2020	2020-08-01	Asia/Japan	Pathogen Genomics Center, National Institute of Infectious Diseases	Pathogen Genomics Center, National Institute of Infectious Diseases	Tsuyoshi Sekizuka et al
EPI_ISL_689984	hcov/Japan/PG-4863/2020	2020-07-01	Asia/Japan	Pathogen Genomics Center, National Institute of Infectious Diseases	Pathogen Genomics Center, National Institute of Infectious Diseases	Tsuyoshi Sekizuka et al
EPI_ISL_689985	hcov/Japan/PG-4864/2020	2020-07-01	Asia/Japan	Pathogen Genomics Center, National Institute of Infectious Diseases	Pathogen Genomics Center, National Institute of Infectious Diseases	Tsuyoshi Sekizuka et al
EPI_ISL_689986	hcov/Japan/PG-4865/2020	2020-07-01	Asia/Japan	Pathogen Genomics Center, National Institute of Infectious Diseases	Pathogen Genomics Center, National Institute of Infectious Diseases	Tsuyoshi Sekizuka et al
EPI_ISL_689987	hcov/Japan/PG-4866/2020	2020-07-01	Asia/Japan	Pathogen Genomics Center, National Institute of Infectious Diseases	Pathogen Genomics Center, National Institute of Infectious Diseases	Tsuyoshi Sekizuka et al
EPI_ISL_689988	hcov/Japan/PG-4867/2020	2020-08-01	Asia/Japan	Pathogen Genomics Center, National Institute of Infectious Diseases	Pathogen Genomics Center, National Institute of Infectious Diseases	Tsuyoshi Sekizuka et al
EPI_ISL_689989	hcov/Japan/PG-4868/2020	2020-08-01	Asia/Japan	Pathogen Genomics Center, National Institute of Infectious Diseases	Pathogen Genomics Center, National Institute of Infectious Diseases	Tsuyoshi Sekizuka et al
EPI_ISL_689990	hcov/Japan/PG-4869/2020	2020-08-01	Asia/Japan	Pathogen Genomics Center, National Institute of Infectious Diseases	Pathogen Genomics Center, National Institute of Infectious Diseases	Tsuyoshi Sekizuka et al
EPI_ISL_689991	hcov/Japan/PG-4870/2020	2020-07-01	Asia/Japan	Pathogen Genomics Center, National Institute of Infectious Diseases	Pathogen Genomics Center, National Institute of Infectious Diseases	Tsuyoshi Sekizuka et al
EPI_ISL_689992	hcov/Japan/PG-4871/2020	2020-08-01	Asia/Japan	Pathogen Genomics Center, National Institute of Infectious Diseases	Pathogen Genomics Center, National Institute of Infectious Diseases	Tsuyoshi Sekizuka et al
EPI_ISL_689993	hcov/Japan/PG-4872/2020	2020-08-01	Asia/Japan	Pathogen Genomics Center, National Institute of Infectious Diseases	Pathogen Genomics Center, National Institute of Infectious Diseases	Tsuyoshi Sekizuka et al
EPI_ISL_689994	hcov/Japan/PG-4873/2020	2020-08-01	Asia/Japan	Pathogen Genomics Center, National Institute of Infectious Diseases	Pathogen Genomics Center, National Institute of Infectious Diseases	Tsuyoshi Sekizuka et al
EPI_ISL_689995	hcov/Japan/PG-4874/2020	2020-08-01	Asia/Japan	Pathogen Genomics Center, National Institute of Infectious Diseases	Pathogen Genomics Center, National Institute of Infectious Diseases	Tsuyoshi Sekizuka et al
EPI_ISL_689996	hcov/Japan/PG-4875/2020	2020-08-01	Asia/Japan	Pathogen Genomics Center, National Institute of Infectious Diseases	Pathogen Genomics Center, National Institute of Infectious Diseases	Tsuyoshi Sekizuka et al
EPI_ISL_689997	hcov/Japan/PG-4876/2020	2020-08-01	Asia/Japan	Pathogen Genomics Center, National Institute of Infectious Diseases	Pathogen Genomics Center, National Institute of Infectious Diseases	Tsuyoshi Sekizuka et al
EPI_ISL_689998	hcov/Japan/PG-4877/2020	2020-08-01	Asia/Japan	Pathogen Genomics Center, National Institute of Infectious Diseases	Pathogen Genomics Center, National Institute of Infectious Diseases	Tsuyoshi Sekizuka et al
EPI_ISL_689999	hcov/Japan/PG-4878/2020	2020-08-01	Asia/Japan	Pathogen Genomics Center, National Institute of Infectious Diseases	Pathogen Genomics Center, National Institute of Infectious Diseases	Tsuyoshi Sekizuka et al
EPI_ISL_690000	hcov/Japan/PG-4879/2020	2020-08-01	Asia/Japan	Pathogen Genomics Center, National Institute of Infectious Diseases	Pathogen Genomics Center, National Institute of Infectious Diseases	Tsuyoshi Sekizuka et al
EPI_ISL_690001	hcov/Japan/PG-4880/2020	2020-08-01	Asia/Japan	Pathogen Genomics Center, National Institute of Infectious Diseases	Pathogen Genomics Center, National Institute of Infectious Diseases	Tsuyoshi Sekizuka et al
EPI_ISL_690002	hcov/Japan/PG-4881/2020	2020-08-01	Asia/Japan	Pathogen Genomics Center, National Institute of Infectious Diseases	Pathogen Genomics Center, National Institute of Infectious Diseases	Tsuyoshi Sekizuka et al
EPI_ISL_690003	hcov/Japan/PG-4882/2020	2020-08-01	Asia/Japan	Pathogen Genomics Center, National Institute of Infectious Diseases	Pathogen Genomics Center, National Institute of Infectious Diseases	Tsuyoshi Sekizuka et al
EPI_ISL_690004	hcov/Japan/PG-4883/2020	2020-08-01	Asia/Japan	Pathogen Genomics Center, National Institute of Infectious Diseases	Pathogen Genomics Center, National Institute of Infectious Diseases	Tsuyoshi Sekizuka et al
EPI_ISL_690005	hcov/Japan/PG-4884/2020	2020-08-01	Asia/Japan	Pathogen Genomics Center, National Institute of Infectious Diseases	Pathogen Genomics Center, National Institute of Infectious Diseases	Tsuyoshi Sekizuka et al
EPI_ISL_690006	hcov/Japan/PG-4885/2020	2020-08-01	Asia/Japan	Pathogen Genomics Center, National Institute of Infectious Diseases	Pathogen Genomics Center, National Institute of Infectious Diseases	Tsuyoshi Sekizuka et al
EPI_ISL_690007	hcov/Japan/PG-4886/2020	2020-08-01	Asia/Japan	Pathogen Genomics Center, National Institute of Infectious Diseases	Pathogen Genomics Center, National Institute of Infectious Diseases	Tsuyoshi Sekizuka et al
EPI_ISL_690008	hcov/Japan/PG-4887/2020	2020-08-01	Asia/Japan	Pathogen Genomics Center, National Institute of Infectious Diseases	Pathogen Genomics Center, National Institute of Infectious Diseases	Tsuyoshi Sekizuka et al
EPI_ISL_690009	hcov/Japan/PG-4888/2020	2020-08-01	Asia/Japan	Pathogen Genomics Center, National Institute of Infectious Diseases	Pathogen Genomics Center, National Institute of Infectious Diseases	Tsuyoshi Sekizuka et al
EPI_ISL_690010	hcov/Japan/PG-4889/2020	2020-08-01	Asia/Japan	Pathogen Genomics Center, National Institute of Infectious Diseases	Pathogen Genomics Center, National Institute of Infectious Diseases	Tsuyoshi Sekizuka et al
EPI_ISL_690011	hcov/Japan/PG-4890/2020	2020-08-01	Asia/Japan	Sakai City Institute of Public Health	Pathogen Genomics Center, National Institute of Infectious Diseases	Tsuyoshi Sekizuka et al
EPI_ISL_690012	hcov/Japan/PG-4891/2020	2020-08-01	Asia/Japan	Sakai City Institute of Public Health	Pathogen Genomics Center, National Institute of Infectious Diseases	Tsuyoshi Sekizuka et al
EPI_ISL_690013	hcov/Japan/PG-4892/2020	2020-08-01	Asia/Japan	Sakai City Institute of Public Health	Pathogen Genomics Center, National Institute of Infectious Diseases	Tsuyoshi Sekizuka et al
EPI_ISL_690014	hcov/Japan/PG-4893/2020	2020-08-01	Asia/Japan	Sakai City Institute of Public Health	Pathogen Genomics Center, National Institute of Infectious Diseases	Tsuyoshi Sekizuka et al
EPI_ISL_690015	hcov/Japan/PG-4894/2020	2020-08-01	Asia/Japan	Sakai City Institute of Public Health	Pathogen Genomics Center, National Institute of Infectious Diseases	Tsuyoshi Sekizuka et al
EPI_ISL_690016	hcov/Japan/PG-4895/2020	2020-08-01	Asia/Japan	Sakai City Institute of Public Health	Pathogen Genomics Center, National Institute of Infectious Diseases	Tsuyoshi Sekizuka et al
EPI_ISL_690017	hcov/Japan/PG-4896/2020	2020-08-01	Asia/Japan	Sakai City Institute of Public Health	Pathogen Genomics Center, National Institute of Infectious Diseases	Tsuyoshi Sekizuka et al
EPI_ISL_690018	hcov/Japan/PG-4897/2020	2020-08-01	Asia/Japan	Sakai City Institute of Public Health	Pathogen Genomics Center, National Institute of Infectious Diseases	Tsuyoshi Sekizuka et al
EPI_ISL_690019	hcov/Japan/PG-4898/2020	2020-08-01	Asia/Japan	Sakai City Institute of Public Health	Pathogen Genomics Center, National Institute of Infectious Diseases	Tsuyoshi Sekizuka et al
EPI_ISL_690020	hcov/Japan/PG-4899/2020	2020-08-01	Asia/Japan	Sakai City Institute of Public Health	Pathogen Genomics Center, National Institute of Infectious Diseases	Tsuyoshi Sekizuka et al
EPI_ISL_690021	hcov/Japan/PG-4900/2020	2020-08-01	Asia/Japan	Sakai City Institute of Public Health	Pathogen Genomics Center, National Institute of Infectious Diseases	Tsuyoshi Sekizuka et al
EPI_ISL_690022	hcov/Japan/PG-4901/2020	2020-08-01	Asia/Japan	Sakai City Institute of Public Health	Pathogen Genomics Center, National Institute of Infectious Diseases	Tsuyoshi Sekizuka et al
EPI_ISL_690023	hcov/Japan/PG-4902/2020	2020-08-01	Asia/Japan	Sakai City Institute of Public Health	Pathogen Genomics Center, National Institute of Infectious Diseases	Tsuyoshi Sekizuka et al
EPI_ISL_690024	hcov/Japan/PG-4903/2020	2020-08-01	Asia/Japan	Sakai City Institute of Public Health	Pathogen Genomics Center, National Institute of Infectious Diseases	Tsuyoshi Sekizuka et al
EPI_ISL_690025	hcov/Japan/PG-4904/2020	2020-08-01	Asia/Japan	Sakai City Institute of Public Health	Pathogen Genomics Center, National Institute of Infectious Diseases	Tsuyoshi Sekizuka et al
EPI_ISL_690026	hcov/Japan/PG-4905/2020	2020-08-01	Asia/Japan	Sakai City Institute of Public Health	Pathogen Genomics Center, National Institute of Infectious Diseases	Tsuyoshi Sekizuka et al
EPI_ISL_690027	hcov/Japan/PG-4906/2020	2020-08-01	Asia/Japan	Sakai City Institute of Public Health	Pathogen Genomics Center, National Institute of Infectious Diseases	Tsuyoshi Sekizuka et al
EPI_ISL_690028	hcov/Japan/PG-4907/2020	2020-08-01	Asia/Japan	Sakai City Institute of Public Health	Pathogen Genomics Center, National Institute of Infectious Diseases	Tsuyoshi Sekizuka et al
EPI_ISL_690029	hcov/Japan/PG-4908/2020	2020-07-01	Asia/Japan	Pathogen Genomics Center, National Institute of Infectious Diseases	Pathogen Genomics Center, National Institute of Infectious Diseases	Tsuyoshi Sekizuka et al
EPI_ISL_690030	hcov/Japan/PG-4909/2020	2020-07-01	Asia/Japan	Pathogen Genomics Center, National Institute of Infectious Diseases	Pathogen Genomics Center, National Institute of Infectious Diseases	Tsuyoshi Sekizuka et al
EPI_ISL_689647	hcov/Japan/PG-4910/2020	2020-07-01	Asia/Japan	Pathogen Genomics Center, National Institute of Infectious Diseases	Pathogen Genomics Center, National Institute of Infectious Diseases	Tsuyoshi Sekizuka et al
EPI_ISL_690031	hcov/Japan/PG-4911/2020	2020-07-01	Asia/Japan	Pathogen Genomics Center, National Institute of Infectious Diseases	Pathogen Genomics Center, National Institute of Infectious Diseases	Tsuyoshi Sekizuka et al
EPI_ISL_690032	hcov/Japan/PG-4912/2020	2020-07-01	Asia/Japan	Pathogen Genomics Center, National Institute of Infectious Diseases	Pathogen Genomics Center, National Institute of Infectious Diseases	Tsuyoshi Sekizuka et al
EPI_ISL_690033	hcov/Japan/PG-4913/2020	2020-07-01	Asia/Japan	Pathogen Genomics Center, National Institute of Infectious Diseases	Pathogen Genomics Center, National Institute of Infectious Diseases	Tsuyoshi Sekizuka et al
EPI_ISL_690034	hcov/Japan/PG-4914/2020	2020-07-01	Asia/Japan	Pathogen Genomics Center, National Institute of Infectious Diseases	Pathogen Genomics Center, National Institute of Infectious Diseases	Tsuyoshi Sekizuka et al
EPI_ISL_690035	hcov/Japan/PG-4915/2020	2020-07-01	Asia/Japan	Pathogen Genomics Center, National Institute of Infectious Diseases	Pathogen Genomics Center, National Institute of Infectious Diseases	Tsuyoshi Sekizuka et al
EPI_ISL_690036	hcov/Japan/PG-4916/2020	2020-07-01	Asia/Japan	Pathogen Genomics Center, National Institute of Infectious Diseases	Pathogen Genomics Center, National Institute of Infectious Diseases	Tsuyoshi Sekizuka et al
EPI_ISL_690037	hcov/Japan/PG-4917/2020	2020-08-01	Asia/Japan	Pathogen Genomics Center, National Institute of Infectious Diseases	Pathogen Genomics Center, National Institute of Infectious Diseases	Tsuyoshi Sekizuka et al
EPI_ISL_690038	hcov/Japan/PG-4918/2020	2020-08-01	Asia/Japan	Pathogen Genomics Center, National Institute of Infectious Diseases	Pathogen Genomics Center, National Institute of Infectious Diseases	Tsuyoshi Sekizuka et al
EPI_ISL_690039	hcov/Japan/PG-4919/2020	2020-08-01	Asia/Japan	Pathogen Genomics Center, National Institute of Infectious Diseases	Pathogen Genomics Center, National Institute of Infectious Diseases	Tsuyoshi Sekizuka et al
EPI_ISL_690040	hcov/Japan/PG-4920/2020	2020-08-01	Asia/Japan	Pathogen Genomics Center, National Institute of Infectious Diseases	Pathogen Genomics Center, National Institute of Infectious Diseases	Tsuyoshi Sekizuka et al
EPI_ISL_690041	hcov/Japan/PG-4921/2020	2020-08-01	Asia/Japan	Pathogen Genomics Center, National Institute of Infectious Diseases	Pathogen Genomics Center, National Institute of Infectious Diseases	Tsuyoshi Sekizuka et al
EPI_ISL_690042	hcov/Japan/PG-4922/2020	2020-08-01	Asia/Japan	Pathogen Genomics Center, National Institute of Infectious Diseases	Pathogen Genomics Center, National Institute of Infectious Diseases	Tsuyoshi Sekizuka et al
EPI_ISL_690043	hcov/Japan/PG-4923/2020	2020-08-01	Asia/Japan	Pathogen Genomics Center, National Institute of Infectious Diseases	Pathogen Genomics Center, National Institute of Infectious Diseases	Tsuyoshi Sekizuka et al
EPI_ISL_690044	hcov/Japan/PG-4924/2020	2020-07-01	Asia/Japan	Pathogen Genomics Center, National Institute of Infectious Diseases	Pathogen Genomics Center, National Institute of Infectious Diseases	Tsuyoshi Sekizuka et al
EPI_ISL_690045	hcov/Japan/PG-4925/2020	2020-07-01	Asia/Japan	Pathogen Genomics Center, National Institute of Infectious Diseases	Pathogen Genomics Center, National Institute of Infectious Diseases	Tsuyoshi Sekizuka et al
EPI_ISL_690046	hcov/Japan/PG-4926/2020	2020-07-01	Asia/Japan	Pathogen Genomics Center, National Institute of Infectious Diseases	Pathogen Genomics Center, National Institute of Infectious Diseases	Tsuyoshi Sekizuka et al
EPI_ISL_690047	hcov/Japan/PG-4927/2020	2020-07-01	Asia/Japan	Pathogen Genomics Center, National Institute of Infectious Diseases	Pathogen Genomics Center, National Institute of Infectious Diseases	Tsuyoshi Sekizuka et al
EPI_ISL_690048	hcov/Japan/PG-4928/2020	2020-07-01	Asia/Japan	Pathogen Genomics Center, National Institute of Infectious Diseases	Pathogen Genomics Center, National Institute of Infectious Diseases	Tsuyoshi Sekizuka et al
EPI_ISL_690049	hcov/Japan/PG-4929/2020	2020-07-01	Asia/Japan	Pathogen Genomics Center, National Institute of Infectious Diseases	Pathogen Genomics Center, National Institute of Infectious Diseases	Tsuyoshi Sekizuka et al
EPI_ISL_690050	hcov/Japan/PG-4930/2020	2020-07-01	Asia/Japan	Pathogen Genomics Center, National Institute of Infectious Diseases	Pathogen Genomics Center, National Institute of Infectious Diseases	Tsuyoshi Sekizuka et al
EPI_ISL_690051	hcov/Japan/PG-4931/2020	2020-07-01	Asia/Japan	Pathogen Genomics Center, National Institute of Infectious Diseases	Pathogen Genomics Center, National Institute of Infectious Diseases	Tsuyoshi Sekizuka et al
EPI_ISL_690052	hcov/Japan/PG-4932/2020	2020-07-01	Asia/Japan	Pathogen Genomics Center, National Institute of Infectious Diseases	Pathogen Genomics Center, National Institute of Infectious Diseases	Tsuyoshi Sekizuka et al
EPI_ISL_690053	hcov/Japan/PG-4933/2020	2020-07-01	Asia/Japan	Pathogen Genomics Center, National Institute of Infectious Diseases	Pathogen Genomics Center, National Institute of Infectious Diseases	Tsuyoshi Sekizuka et al
EPI_ISL_690054	hcov/Japan/PG-4934/2020	2020-07-01	Asia/Japan	Pathogen Genomics Center, National Institute of Infectious Diseases	Pathogen Genomics Center, National Institute of Infectious Diseases	Tsuyoshi Sekizuka et al
EPI_ISL_690055	hcov/Japan/PG-4935/2020	2020-08-01	Asia/Japan	Pathogen Genomics Center, National Institute of Infectious Diseases	Pathogen Genomics Center, National Institute of Infectious Diseases	Tsuyoshi Sekizuka et al
EPI_ISL_690056	hcov/Japan/PG-4936/2020	2020-07-01	Asia/Japan	Pathogen Genomics Center, National Institute of Infectious Diseases	Pathogen Genomics Center, National Institute of Infectious Diseases	Tsuyoshi Sekizuka et al
EPI_ISL_690057	hcov/Japan/PG-4937/2020	2020-07-01	Asia/Japan	Pathogen Genomics Center, National Institute of Infectious Diseases	Pathogen Genomics Center, National Institute of Infectious Diseases	Tsuyoshi Sekizuka et al
EPI_ISL_689642	hcov/Japan/PG-4938/2020	2020-07-01	Asia/Japan	Pathogen Genomics Center, National Institute of Infectious Diseases	Pathogen Genomics Center, National Institute of Infectious Diseases	Tsuyoshi Sekizuka et al
EPI_ISL_690058	hcov/Japan/PG-4939/2020	2020-07-01	Asia/Japan	Pathogen Genomics Center, National Institute of Infectious Diseases	Pathogen Genomics Center, National Institute of Infectious Diseases	Tsuyoshi Sekizuka et al
EPI_ISL_690059	hcov/Japan/PG-4940/2020	2020-07-01	Asia/Japan	Pathogen Genomics Center, National Institute of Infectious Diseases	Pathogen Genomics Center, National Institute of Infectious Diseases	Tsuyoshi Sekizuka et al
EPI_ISL_690060	hcov/Japan/PG-4941/2020	2020-07-01	Asia/Japan	Pathogen Genomics Center, National Institute of Infectious Diseases	Pathogen Genomics Center, National Institute of Infectious Diseases	Tsuyoshi Sekizuka et al
EPI_ISL_690061	hcov/Japan/PG-4942/2020	2020-07-01	Asia/Japan	Pathogen Genomics Center, National Institute of Infectious Diseases	Pathogen Genomics Center, National Institute of Infectious Diseases	Tsuyoshi Sekizuka et al
EPI_ISL_690062	hcov/Japan/PG-4943/2020	2020-07-01	Asia/Japan	Pathogen Genomics Center, National Institute of Infectious Diseases	Pathogen Genomics Center, National Institute of Infectious Diseases	Tsuyoshi Sekizuka et al
EPI_ISL_690063	hcov/Japan/PG-4944/2020	2020-08-01	Asia/Japan	Pathogen Genomics Center, National Institute of Infectious Diseases	Pathogen Genomics Center, National Institute of Infectious Diseases	Tsuyoshi Sekizuka et al
EPI_ISL_690064	hcov/Japan/PG-4945/2020	2020-08-01	Asia/Japan	Pathogen Genomics Center, National Institute of Infectious Diseases	Pathogen Genomics Center, National Institute of Infectious Diseases	Tsuyoshi Sekizuka et al
EPI_ISL_690065	hcov/Japan/PG-4946/2020	2020-08-01	Asia/Japan	Pathogen Genomics Center, National Institute of Infectious Diseases	Pathogen Genomics Center, National Institute of Infectious Diseases	Tsuyoshi Sekizuka et al
EPI_ISL_690066	hcov/Japan/PG-4947/2020	2020-08-01	Asia/Japan	Pathogen Genomics Center, National Institute of Infectious Diseases	Pathogen Genomics Center, National Institute of Infectious Diseases	Tsuyoshi Sekizuka et al
EPI_ISL_690067	hcov/Japan/PG-4948/2020	2020-08-01	Asia/Japan	Pathogen Genomics Center, National Institute of Infectious Diseases	Pathogen Genomics Center, National Institute of Infectious Diseases	Tsuyoshi Sekizuka et al
EPI_ISL_690068	hcov/Japan/PG-4949/2020	2020-08-01	Asia/Japan	Pathogen Genomics Center, National Institute of Infectious Diseases	Pathogen Genomics Center, National Institute of Infectious Diseases	Tsuyoshi Sekizuka et al
EPI_ISL_690069	hcov/Japan/PG-4950/2020	2020-08-01	Asia/Japan	Pathogen Genomics Center, National Institute of Infectious Diseases	Pathogen Genomics Center, National Institute of Infectious Diseases	Tsuyoshi Sekizuka et al
EPI_ISL_690070	hcov/Japan/PG-4951/2020	2020-08-01	Asia/Japan	Pathogen Genomics Center, National Institute of Infectious Diseases	Pathogen Genomics Center, National Institute of Infectious Diseases	Tsuyoshi Sekizuka et al
EPI_ISL_690071	hcov/Japan/PG-4952/2020	2020-08-01	Asia/Japan	Pathogen Genomics Center, National Institute of Infectious Diseases	Pathogen Genomics Center, National Institute of Infectious Diseases	Tsuyoshi Sekizuka et al
EPI_ISL_690072	hcov/Japan/PG-4953/2020	2020-08-01	Asia/Japan	Pathogen Genomics Center, National Institute of Infectious Diseases	Pathogen Genomics Center, National Institute of Infectious Diseases	Tsuyoshi Sekizuka et al
EPI_ISL_690073	hcov/Japan/PG-4954/2020	2020-08-01	Asia/Japan	Pathogen Genomics Center, National Institute of Infectious Diseases	Pathogen Genomics Center, National Institute of Infectious Diseases	Tsuyoshi Sekizuka et al
EPI_ISL_690074	hcov/Japan/PG-4955/2020	2020-08-01	Asia/Japan	Pathogen Genomics Center, National Institute of Infectious Diseases	Pathogen Genomics Center, National Institute of Infectious Diseases	Tsuyoshi Sekizuka et al
EPI_ISL_690075	hcov/Japan/PG-4956/2020	2020-08-01	Asia/Japan	Pathogen Genomics Center, National Institute of Infectious Diseases	Pathogen Genomics Center, National Institute of Infectious Diseases	Tsuyoshi Sekizuka et al
EPI_ISL_690076	hcov/Japan/PG-4957/2020	2020-08-01	Asia/Japan	Pathogen Genomics Center, National Institute of Infectious Diseases	Pathogen Genomics Center, National Institute of Infectious Diseases	Tsuyoshi Sekizuka et al
EPI_ISL_690077	hcov/Japan/PG-4958/2020	2020-08-01	Asia/Japan	Pathogen Genomics Center, National Institute of Infectious Diseases	Pathogen Genomics Center, National Institute of Infectious Diseases	Tsuyoshi Sekizuka et al
EPI_ISL_690078	hcov/Japan/PG-4959/2020	2020-08-01	Asia/Japan	Pathogen Genomics Center, National Institute of Infectious Diseases	Pathogen Genomics Center, National Institute of Infectious Diseases	Tsuyoshi Sekizuka et al
EPI_ISL_690079	hcov/Japan/PG-4960/2020	2020-08-01	Asia/Japan	Pathogen Genomics Center, National Institute of Infectious Diseases	Pathogen Genomics Center, National Institute of Infectious Diseases	Tsuyoshi Sekizuka et al
EPI_ISL_689618	hcov/Japan/PG-4961/2020	2020-07-01	Asia/Japan	Pathogen Genomics Center, National Institute of Infectious Diseases	Pathogen Genomics Center, National Institute of Infectious Diseases	Tsuyoshi Sekizuka et al
EPI_ISL_690080	hcov/Japan/PG-4962/2020	2020-07-01	Asia/Japan	Pathogen Genomics Center, National Institute of Infectious Diseases	Pathogen Genomics Center, National Institute of Infectious Diseases	Tsuyoshi Sekizuka et al
EPI_ISL_690081	hcov/Japan/PG-4963/2020	2020-07-01	Asia/Japan	Pathogen Genomics Center, National Institute of Infectious Diseases	Pathogen Genomics Center, National Institute of Infectious Diseases	Tsuyoshi Sekizuka et al
EPI_ISL_690082	hcov/Japan/PG-4964/2020	2020-07-01	Asia/Japan	Pathogen Genomics Center, National Institute of Infectious Diseases	Pathogen Genomics Center, National Institute of Infectious Diseases	Tsuyoshi Sekizuka et al
EPI_ISL_690083	hcov/Japan/PG-4965/2020	2020-07-01	Asia/Japan	Pathogen Genomics Center, National Institute of Infectious Diseases	Pathogen Genomics Center, National Institute of Infectious Diseases	Tsuyoshi Sekizuka et al
EPI_ISL_690084	hcov/Japan/PG-4966/2020	2020-07-01	Asia/Japan	Pathogen Genomics Center, National Institute of Infectious Diseases	Pathogen Genomics Center, National Institute of Infectious Diseases	Tsuyoshi Sekizuka et al
EPI_ISL_690085	hcov/Japan/PG-4967/2020	2020-08-01	Asia/Japan	Pathogen Genomics Center, National Institute of Infectious Diseases	Pathogen Genomics Center, National Institute of Infectious Diseases	Tsuyoshi Sekizuka et al
EPI_ISL_690086	hcov/Japan/PG-4968/2020	2020-08-01	Asia/Japan	Pathogen Genomics Center, National Institute of Infectious Diseases	Pathogen Genomics Center, National Institute of Infectious Diseases	Tsuyoshi Sekizuka et al
EPI_ISL_690087	hcov/Japan/PG-4969/2020	2020-08-01	Asia/Japan	Pathogen Genomics Center, National Institute of Infectious Diseases	Pathogen Genomics Center, National Institute of Infectious Diseases	Tsuyoshi Sekizuka et al
EPI_ISL_690088	hcov/Japan/PG-4970/2020	2020-08-01	Asia/Japan	Pathogen Genomics Center, National Institute of Infectious Diseases	Pathogen Genomics Center, National Institute of Infectious Diseases	Tsuyoshi Sekizuka et al
EPI_ISL_690089	hcov/Japan/PG-4971/2020	2020-08-01	Asia/Japan	Pathogen Genomics Center, National Institute of Infectious Diseases	Pathogen Genomics Center, National Institute of Infectious Diseases	Tsuyoshi Sekizuka et al
EPI_ISL_690090	hcov/Japan/PG-4972/2020	2020-08-01	Asia/Japan	Pathogen Genomics Center, National Institute of Infectious Diseases	Pathogen Genomics Center, National Institute of Infectious Diseases	Tsuyoshi Sekizuka et al
EPI_ISL_690091	hcov/Japan/PG-4973/2020	2020-08-01	Asia/Japan	Pathogen Genomics Center, National Institute of Infectious Diseases	Pathogen Genomics Center, National Institute of Infectious Diseases	Tsuyoshi Sekizuka et al
EPI_ISL_690092	hcov/Japan/PG-4974/2020	2020-08-01	Asia/Japan	Pathogen Genomics Center, National Institute of Infectious Diseases	Pathogen Genomics Center, National Institute of Infectious Diseases	Tsuyoshi Sekizuka et al
EPI_ISL_689622	hcov/Japan/PG-4975/2020	2020-08-01	Asia/Japan	Pathogen Genomics Center, National Institute of Infectious Diseases	Pathogen Genomics Center, National Institute of Infectious Diseases	Tsuyoshi Sekizuka et al
EPI_ISL_690093	hcov/Japan/PG-4976/2020	2020-08-01	Asia/Japan	Pathogen Genomics Center, National Institute of Infectious Diseases	Pathogen Genomics Center, National Institute of Infectious Diseases	Tsuyoshi Sekizuka et al
EPI_ISL_689623	hcov/Japan/PG-4977/2020	2020-08-01	Asia/Japan	Pathogen Genomics Center, National Institute of Infectious Diseases	Pathogen Genomics Center, National Institute of Infectious Diseases	Tsuyoshi Sekizuka et al
EPI_ISL_690094	hcov/Japan/PG-4978/2020	2020-08-01	Asia/Japan	Pathogen Genomics Center, National Institute of Infectious Diseases	Pathogen Genomics Center, National Institute of Infectious Diseases	Tsuyoshi Sekizuka et al
EPI_ISL_690095	hcov/Japan/PG-4979/2020	2020-08-01	Asia/Japan	Pathogen Genomics Center, National Institute of Infectious Diseases	Pathogen Genomics Center, National Institute of Infectious Diseases	Tsuyoshi Sekizuka et al
EPI_ISL_690096	hcov/Japan/PG-4980/2020	2020-08-01	Asia/Japan	Pathogen Genomics Center, National Institute of Infectious Diseases	Pathogen Genomics Center, National Institute of Infectious Diseases	Tsuyoshi Sekizuka et al
EPI_ISL_690097	hcov/Japan/PG-4981/2020	2020-08-01	Asia/Japan	Pathogen Genomics Center, National Institute of Infectious Diseases	Pathogen Genomics Center, National Institute of Infectious Diseases	Tsuyoshi Sekizuka et al
EPI_ISL_689635	hcov/Japan/PG-4982/2020	2020-08-01	Asia/Japan	Pathogen Genomics Center, National Institute of Infectious Diseases	Pathogen Genomics Center, National Institute of Infectious Diseases	Tsuyoshi Sekizuka et al
EPI_ISL_689636	hcov/Japan/PG-4983/2020	2020-08-01	Asia/Japan	Pathogen Genomics Center, National Institute of Infectious Diseases	Pathogen Genomics Center, National Institute of Infectious Diseases	Tsuyoshi Sekizuka et al
EPI_ISL_690098	hcov/Japan/PG-4984/2020	2020-08-01	Asia/Japan	Pathogen Genomics Center, National Institute of Infectious Diseases	Pathogen Genomics Center, National Institute of Infectious Diseases	Tsuyoshi Sekizuka et al
EPI_ISL_689637	hcov/Japan/PG-4985/2020	2020-08-01	Asia/Japan	Pathogen Genomics Center, National Institute of Infectious Diseases	Pathogen Genomics Center, National Institute of Infectious Diseases	Tsuyoshi Sekizuka et al
EPI_ISL_690099	hcov/Japan/PG-4986/2020	2020-08-01	Asia/Japan	Pathogen Genomics Center, National Institute of Infectious Diseases	Pathogen Genomics Center, National Institute of Infectious Diseases	Tsuyoshi Sekizuka et al
EPI_ISL_690100	hcov/Japan/PG-4987/2020	2020-08-01	Asia/Japan	Pathogen Genomics Center, National Institute of Infectious Diseases	Pathogen Genomics Center, National Institute of Infectious Diseases	Tsuyoshi Sekizuka et al
EPI_ISL_690101	hcov/Japan/PG-4988/2020	2020-08-01	Asia/Japan	Pathogen Genomics Center, National Institute of Infectious Diseases	Pathogen Genomics Center, National Institute of Infectious Diseases	Tsuyoshi Sekizuka et al
EPI_ISL_690102	hcov/Japan/PG-4989/2020	2020-08-01	Asia/Japan	Pathogen Genomics Center, National Institute of Infectious Diseases	Pathogen Genomics Center, National Institute of Infectious Diseases	Tsuyoshi Sekizuka et al
EPI_ISL_690103	hcov/Japan/PG-4990/2020	2020-08-01	Asia/Japan	Pathogen Genomics Center, National Institute of Infectious Diseases	Pathogen Genomics Center, National Institute of Infectious Diseases	Tsuyoshi Sekizuka et al
EPI_ISL_690104	hcov/Japan/PG-4991/2020	2020-08-01	Asia/Japan	Pathogen Genomics Center, National Institute of Infectious Diseases	Pathogen Genomics Center, National Institute of Infectious Diseases	Tsuyoshi Sekizuka et al
EPI_ISL_690105	hcov/Japan/PG-4992/2020	2020-08-01	Asia/Japan	Pathogen Genomics Center, National Institute of Infectious Diseases	Pathogen Genomics Center, National Institute of Infectious Diseases	Tsuyoshi Sekizuka et al
EPI_ISL_690106	hcov/Japan/PG-4993/2020	2020-08-01	Asia/Japan	Pathogen Genomics Center, National Institute of Infectious Diseases	Pathogen Genomics Center, National Institute of Infectious Diseases	Tsuyoshi Sekizuka et al
EPI_ISL_690107	hcov/Japan/PG-4994/2020	2020-08-01	Asia/Japan	Pathogen Genomics Center, National Institute of Infectious Diseases	Pathogen Genomics Center, National Institute of Infectious Diseases	Tsuyoshi Sekizuka et al
EPI_ISL_690108	hcov/Japan/PG-4995/2020	2020-08-01	Asia/Japan	Pathogen Genomics Center, National Institute of Infectious Diseases	Pathogen Genomics Center, National Institute of Infectious Diseases	Tsuyoshi Sekizuka et al
EPI_ISL_690109	hcov/Japan/PG-4996/2020	2020-08-01	Asia/Japan	Pathogen Genomics Center, National Institute of Infectious Diseases	Pathogen Genomics Center, National Institute of Infectious Diseases	Tsuyoshi Sekizuka et al
EPI_ISL_690110	hcov/Japan/PG-4997/2020	2020-08-01	Asia/Japan	Pathogen Genomics Center, National Institute of Infectious Diseases	Pathogen Genomics Center, National Institute of Infectious Diseases	Tsuyoshi Sekizuka et al
EPI_ISL_690111	hcov/Japan/PG-4998/2020	2020-08-01	Asia/Japan	Pathogen Genomics Center, National Institute of Infectious Diseases	Pathogen Genomics Center, National Institute of Infectious Diseases	Tsuyoshi Sekizuka et al
EPI_ISL_690112	hcov/Japan/PG-4999/2020	2020-08-01	Asia/Japan	Pathogen Genomics Center, National Institute of Infectious Diseases	Pathogen Genomics Center, National Institute of Infectious Diseases	Tsuyoshi Sekizuka et al
EPI_ISL_690113	hcov/Japan/PG-5000/2020	2020-08-01	Asia/Japan	Pathogen Genomics Center, National Institute of Infectious Diseases	Pathogen Genomics Center, National Institute of Infectious Diseases	Tsuyoshi Sekizuka et al
EPI_ISL_690114	hcov/Japan/PG-5001/2020	2020-08-01	Asia/Japan	Pathogen Genomics Center, National Institute of Infectious Diseases	Pathogen Genomics Center, National Institute of Infectious Diseases	Tsuyoshi Sekizuka et al
EPI_ISL_690115	hcov/Japan/PG-5002/2020	2020-08-01	Asia/Japan	Pathogen Genomics Center, National Institute of Infectious Diseases	Pathogen Genomics Center, National Institute of Infectious Diseases	Tsuyoshi Sekizuka et al
EPI_ISL_690116	hcov/Japan/PG-5003/2020	2020-08-01	Asia/Japan	Pathogen Genomics Center, National Institute of Infectious Diseases	Pathogen Genomics Center, National Institute of Infectious Diseases	Tsuyoshi Sekizuka et al
EPI_ISL_690117	hcov/Japan/PG-5004/2020	2020-08-01	Asia/Japan	Pathogen Genomics Center, National Institute of Infectious Diseases	Pathogen Genomics Center, National Institute of Infectious Diseases	Tsuyoshi Sekizuka et al
EPI_ISL_690118	hcov/Japan/PG-5005/2020	2020-08-01	Asia/Japan	Pathogen Genomics Center, National Institute of Infectious Diseases	Pathogen Genomics Center, National Institute of Infectious Diseases	Tsuyoshi Sekizuka et al
EPI_ISL_690119	hcov/Japan/PG-5006/2020	2020-08-01	Asia/Japan	Pathogen Genomics Center, National Institute of Infectious Diseases	Pathogen Genomics Center, National Institute of Infectious Diseases	Tsuyoshi Sekizuka et al
EPI_ISL_689638	hcov/Japan/PG-5007/2020	2020-08-01	Asia/Japan	Pathogen Genomics Center, National Institute of Infectious Diseases	Pathogen Genomics Center, National Institute of Infectious Diseases	Tsuyoshi Sekizuka et al
EPI_ISL_690120	hcov/Japan/PG-5008/2020	2020-08-01	Asia/Japan	Pathogen Genomics Center, National Institute of Infectious Diseases	Pathogen Genomics Center, National Institute of Infectious Diseases	Tsuyoshi Sekizuka et al
EPI_ISL_690121	hcov/Japan/PG-5009/2020	2020-08-01	Asia/Japan	Pathogen Genomics Center, National Institute of Infectious Diseases	Pathogen Genomics Center, National Institute of Infectious Diseases	Tsuyoshi Sekizuka et al
EPI_ISL_690122	hcov/Japan/PG-5010/2020	2020-08-01	Asia/Japan	Pathogen Genomics Center, National Institute of Infectious Diseases	Pathogen Genomics Center, National Institute of Infectious Diseases	Tsuyoshi Sekizuka et al
EPI_ISL_689639	hcov/Japan/PG-5011/2020	2020-08-01	Asia/Japan	Pathogen Genomics Center, National Institute of Infectious Diseases	Pathogen Genomics Center, National Institute of Infectious Diseases	Tsuyoshi Sekizuka et al
EPI_ISL_690123	hcov/Japan/PG-5012/2020	2020-08-01	Asia/Japan	Pathogen Genomics Center, National Institute of Infectious Diseases	Pathogen Genomics Center, National Institute of Infectious Diseases	Tsuyoshi Sekizuka et al
EPI_ISL_690124	hcov/Japan/PG-5013/2020	2020-08-01	Asia/Japan	Pathogen Genomics Center, National Institute of Infectious Diseases	Pathogen Genomics Center, National Institute of Infectious Diseases	Tsuyoshi Sekizuka et al
EPI_ISL_690125	hcov/Japan/PG-5014/2020	2020-08-01	Asia/Japan	Pathogen Genomics Center, National Institute of Infectious Diseases	Pathogen Genomics Center, National Institute of Infectious Diseases	Tsuyoshi Sekizuka et al
EPI_ISL_690126	hcov/Japan/PG-5015/2020	2020-08-01	Asia/Japan	Pathogen Genomics Center, National Institute of Infectious Diseases	Pathogen Genomics Center, National Institute of Infectious Diseases	Tsuyoshi Sekizuka et al
EPI_ISL_690127	hcov/Japan/PG-5016/2020	2020-08-01	Asia/Japan	Pathogen Genomics Center, National Institute of Infectious Diseases	Pathogen Genomics Center, National Institute of Infectious Diseases	Tsuyoshi Sekizuka et al
EPI_ISL_690128	hcov/Japan/PG-5017/2020	2020-08-01	Asia/Japan	Pathogen Genomics Center, National Institute of Infectious Diseases	Pathogen Genomics Center, National Institute of Infectious Diseases	Tsuyoshi Sekizuka et al
EPI_ISL_690129	hcov/Japan/PG-5018/2020	2020-08-01	Asia/Japan	Pathogen Genomics Center, National Institute of Infectious Diseases	Pathogen Genomics Center, National Institute of Infectious Diseases	Tsuyoshi Sekizuka et al
EPI_ISL_690130	hcov/Japan/PG-5019/2020	2020-08-01	Asia/Japan	Pathogen Genomics Center, National Institute of Infectious Diseases	Pathogen Genomics Center, National Institute of Infectious Diseases	Tsuyoshi Sekizuka et al
EPI_ISL_690131	hcov/Japan/PG-5020/2020	2020-08-01	Asia/Japan	Pathogen Genomics Center, National Institute of Infectious Diseases	Pathogen Genomics Center, National Institute of Infectious Diseases	Tsuyoshi Sekizuka et al
EPI_ISL_690132	hcov/Japan/PG-5021/2020	2020-08-01	Asia/Japan	Pathogen Genomics Center, National Institute of Infectious Diseases	Pathogen Genomics Center, National Institute of Infectious Diseases	Tsuyoshi Sekizuka et al
EPI_ISL_690133	hcov/Japan/PG-5022/2020	2020-08-01	Asia/Japan	Pathogen Genomics Center, National Institute of Infectious Diseases	Pathogen Genomics Center, National Institute of Infectious Diseases	Tsuyoshi Sekizuka et al
EPI_ISL_690134	hcov/Japan/PG-5023/2020	2020-08-01	Asia/Japan	Pathogen Genomics Center, National Institute of Infectious Diseases	Pathogen Genomics Center, National Institute of Infectious Diseases	Tsuyoshi Sekizuka et al
EPI_ISL_690135	hcov/Japan/PG-5024/2020	2020-08-01	Asia/Japan	Pathogen Genomics Center, National Institute of Infectious Diseases	Pathogen Genomics Center, National Institute of Infectious Diseases	Tsuyoshi Sekizuka et al
EPI_ISL_690136	hcov/Japan/PG-5025/2020	2020-08-01	Asia/Japan	Pathogen Genomics Center, National Institute of Infectious Diseases	Pathogen Genomics Center, National Institute of Infectious Diseases	Tsuyoshi Sekizuka et al
EPI_ISL_690137	hcov/Japan/PG-5026/2020	2020-07-01	Asia/Japan	Pathogen Genomics Center, National Institute of Infectious Diseases	Pathogen Genomics Center, National Institute of Infectious Diseases	Tsuyoshi Sekizuka et al
EPI_ISL_690138	hcov/Japan/PG-5027/2020	2020-07-01	Asia/Japan	Pathogen Genomics Center, National Institute of Infectious Diseases	Pathogen Genomics Center, National Institute of Infectious Diseases	Tsuyoshi Sekizuka et al
EPI_ISL_690139	hcov/Japan/PG-5028/2020	2020-07-01	Asia/Japan	Pathogen Genomics Center, National Institute of Infectious Diseases	Pathogen Genomics Center, National Institute of Infectious Diseases	Tsuyoshi Sekizuka et al
EPI_ISL_690140	hcov/Japan/PG-5029/2020	2020-07-01	Asia/Japan	Pathogen Genomics Center, National Institute of Infectious Diseases	Pathogen Genomics Center, National Institute of Infectious Diseases	Tsuyoshi Sekizuka et al
EPI_ISL_690141	hcov/Japan/PG-5030/2020	2020-07-01	Asia/Japan	Pathogen Genomics Center, National Institute of Infectious Diseases	Pathogen Genomics Center, National Institute of Infectious Diseases	Tsuyoshi Sekizuka et al
EPI_ISL_690142	hcov/Japan/PG-5031/2020	2020-07-01	Asia/Japan	Pathogen Genomics Center, National Institute of Infectious Diseases	Pathogen Genomics Center, National Institute of Infectious Diseases	Tsuyoshi Sekizuka et al
EPI_ISL_690143	hcov/Japan/PG-5032/2020	2020-07-01	Asia/Japan	Pathogen Genomics Center, National Institute of Infectious Diseases	Pathogen Genomics Center, National Institute of Infectious Diseases	Tsuyoshi Sekizuka et al
EPI_ISL_690144	hcov/Japan/PG-5033/2020	2020-07-01	Asia/Japan	Pathogen Genomics Center, National Institute of Infectious Diseases	Pathogen Genomics Center, National Institute of Infectious Diseases	Tsuyoshi Sekizuka et al
EPI_ISL_690145	hcov/Japan/PG-5034/2020	2020-07-01	Asia/Japan	Pathogen Genomics Center, National Institute of Infectious Diseases	Pathogen Genomics Center, National Institute of Infectious Diseases	Tsuyoshi Sekizuka et al
EPI_ISL_690146	hcov/Japan/PG-5035/2020	2020-07-01	Asia/Japan	Pathogen Genomics Center, National Institute of Infectious Diseases	Pathogen Genomics Center, National Institute of Infectious Diseases	Tsuyoshi Sekizuka et al
EPI_ISL_690147	hcov/Japan/PG-5036/2020	2020-07-01	Asia/Japan	Pathogen Genomics Center, National Institute of Infectious Diseases	Pathogen Genomics Center, National Institute of Infectious Diseases	Tsuyoshi Sekizuka et al
EPI_ISL_690148	hcov/Japan/PG-5037/2020	2020-07-01	Asia/Japan	Pathogen Genomics Center, National Institute of Infectious Diseases	Pathogen Genomics Center, National Institute of Infectious Diseases	Tsuyoshi Sekizuka et al
EPI_ISL_690149	hcov/Japan/PG-5038/2020	2020-07-01	Asia/Japan	Pathogen Genomics Center, National Institute of Infectious Diseases	Pathogen Genomics Center, National Institute of Infectious Diseases	Tsuyoshi Sekizuka et al
EPI_ISL_690150	hcov/Japan/PG-5039/2020	2020-07-01	Asia/Japan	Pathogen Genomics Center, National Institute of Infectious Diseases	Pathogen Genomics Center, National Institute of Infectious Diseases	Tsuyoshi Sekizuka et al
EPI_ISL_690151	hcov/Japan/PG-5040/2020	2020-07-01	Asia/Japan	Pathogen Genomics Center, National Institute of Infectious Diseases	Pathogen Genomics Center, National Institute of Infectious Diseases	Tsuyoshi Sekizuka et al
EPI_ISL_690152	hcov/Japan/PG-5041/2020	2020-07-01	Asia/Japan	Pathogen Genomics Center, National Institute of Infectious Diseases	Pathogen Genomics Center, National Institute of Infectious Diseases	Tsuyoshi Sekizuka et al
EPI_ISL_690153	hcov/Japan/PG-5042/2020	2020-07-01	Asia/Japan	Pathogen Genomics Center, National Institute of Infectious Diseases	Pathogen Genomics Center, National Institute of Infectious Diseases	Tsuyoshi Sekizuka et al
EPI_ISL_690154	hcov/Japan/PG-5043/2020	2020-07-01	Asia/Japan	Pathogen Genomics Center, National Institute of Infectious Diseases	Pathogen Genomics Center, National Institute of Infectious Diseases	Tsuyoshi Sekizuka et al
EPI_ISL_690155	hcov/Japan/PG-5044/2020	2020-07-01	Asia/Japan	Pathogen Genomics Center, National Institute of Infectious Diseases	Pathogen Genomics Center, National Institute of Infectious Diseases	Tsuyoshi Sekizuka et al
EPI_ISL_690156	hcov/Japan/PG-5045/2020	2020-07-01	Asia/Japan	Pathogen Genomics Center, National Institute of Infectious Diseases	Pathogen Genomics Center, National Institute of Infectious Diseases	Tsuyoshi Sekizuka et al
EPI_ISL_690157	hcov/Japan/PG-5046/2020	2020-07-01	Asia/Japan	Pathogen Genomics Center, National Institute of Infectious Diseases	Pathogen Genomics Center, National Institute of Infectious Diseases	Tsuyoshi Sekizuka et al
EPI_ISL_690158	hcov/Japan/PG-5047/2020	2020-07-01	Asia/Japan	Pathogen Genomics Center, National Institute of Infectious Diseases	Pathogen Genomics Center, National Institute of Infectious Diseases	Tsuyoshi Sekizuka et al
EPI_ISL_690159	hcov/Japan/PG-5048/2020	2020-08-01	Asia/Japan	Pathogen Genomics Center, National Institute of Infectious Diseases	Pathogen Genomics Center, National Institute of Infectious Diseases	Tsuyoshi Sekizuka et al
EPI_ISL_690160	hcov/Japan/PG-5049/2020	2020-07-01	Asia/Japan	Pathogen Genomics Center, National Institute of Infectious Diseases	Pathogen Genomics Center, National Institute of Infectious Diseases	Tsuyoshi Sekizuka et al
EPI_ISL_690161	hcov/Japan/PG-5050/2020	2020-08-01	Asia/Japan	Pathogen Genomics Center, National Institute of Infectious Diseases	Pathogen Genomics Center, National Institute of Infectious Diseases	Tsuyoshi Sekizuka et al
EPI_ISL_690162	hcov/Japan/PG-5051/2020	2020-08-01	Asia/Japan	Pathogen Genomics Center, National Institute of Infectious Diseases	Pathogen Genomics Center, National Institute of Infectious Diseases	Tsuyoshi Sekizuka et al
EPI_ISL_690163	hcov/Japan/PG-5052/2020	2020-08-01	Asia/Japan	Pathogen Genomics Center, National Institute of Infectious Diseases	Pathogen Genomics Center, National Institute of Infectious Diseases	Tsuyoshi Sekizuka et al
EPI_ISL_690164	hcov/Japan/PG-5053/2020	2020-08-01	Asia/Japan	Pathogen Genomics Center, National Institute of Infectious Diseases	Pathogen Genomics Center, National Institute of Infectious Diseases	Tsuyoshi Sekizuka et al
EPI_ISL_690165	hcov/Japan/PG-5054/2020	2020-08-01	Asia/Japan	Pathogen Genomics Center, National Institute of Infectious Diseases	Pathogen Genomics Center, National Institute of Infectious Diseases	Tsuyoshi Sekizuka et al
EPI_ISL_690166	hcov/Japan/PG-5055/2020	2020-08-01	Asia/Japan	Pathogen Genomics Center, National Institute of Infectious Diseases	Pathogen Genomics Center, National Institute of Infectious Diseases	Tsuyoshi Sekizuka et al
EPI_ISL_690167	hcov/Japan/PG-5056/2020	2020-08-01	Asia/Japan	Pathogen Genomics Center, National Institute of Infectious Diseases	Pathogen Genomics Center, National Institute of Infectious Diseases	Tsuyoshi Sekizuka et al
EPI_ISL_690168	hcov/Japan/PG-5057/2020	2020-08-01	Asia/Japan	Pathogen Genomics Center, National Institute of Infectious Diseases	Pathogen Genomics Center, National Institute of Infectious Diseases	Tsuyoshi Sekizuka et al
EPI_ISL_690169	hcov/Japan/PG-5058/2020	2020-08-01	Asia/Japan	Pathogen Genomics Center, National Institute of Infectious Diseases	Pathogen Genomics Center, National Institute of Infectious Diseases	Tsuyoshi Sekizuka et al
EPI_ISL_690170	hcov/Japan/PG-5059/2020	2020-08-01	Asia/Japan	Pathogen Genomics Center, National Institute of Infectious Diseases	Pathogen Genomics Center, National Institute of Infectious Diseases	Tsuyoshi Sekizuka et al
EPI_ISL_690171	hcov/Japan/PG-5060/2020	2020-08-01	Asia/Japan	Pathogen Genomics Center, National Institute of Infectious Diseases	Pathogen Genomics Center, National Institute of Infectious Diseases	Tsuyoshi Sekizuka et al
EPI_ISL_690172	hcov/Japan/PG-5061/2020	2020-08-01	Asia/Japan	Pathogen Genomics Center, National Institute of Infectious Diseases	Pathogen Genomics Center, National Institute of Infectious Diseases	Tsuyoshi Sekizuka et al
EPI_ISL_690173	hcov/Japan/PG-5062/2020	2020-08-01	Asia/Japan	Pathogen Genomics Center, National Institute of Infectious Diseases	Pathogen Genomics Center, National Institute of Infectious Diseases	Tsuyoshi Sekizuka et al
EPI_ISL_689648	hcov/Japan/PG-5063/2020	2020-08-01	Asia/Japan	Pathogen Genomics Center, National Institute of Infectious Diseases	Pathogen Genomics Center, National Institute of Infectious Diseases	Tsuyoshi Sekizuka et al
EPI_ISL_690174	hcov/Japan/PG-5064/2020	2020-08-01	Asia/Japan	Pathogen Genomics Center, National Institute of Infectious Diseases	Pathogen Genomics Center, National Institute of Infectious Diseases	Tsuyoshi Sekizuka et al
EPI_ISL_690175	hcov/Japan/PG-5065/2020	2020-08-01	Asia/Japan	Pathogen Genomics Center, National Institute of Infectious Diseases	Pathogen Genomics Center, National Institute of Infectious Diseases	Tsuyoshi Sekizuka et al
EPI_ISL_690176	hcov/Japan/PG-5066/2020	2020-08-01	Asia/Japan	Pathogen Genomics Center, National Institute of Infectious Diseases	Pathogen Genomics Center, National Institute of Infectious Diseases	Tsuyoshi Sekizuka et al
EPI_ISL_690177	hcov/Japan/PG-5067/2020	2020-08-01	Asia/Japan	Pathogen Genomics Center, National Institute of Infectious Diseases	Pathogen Genomics Center, National Institute of Infectious Diseases	Tsuyoshi Sekizuka et al
EPI_ISL_690178	hcov/Japan/PG-5068/2020	2020-08-01	Asia/Japan	Pathogen Genomics Center, National Institute of Infectious Diseases	Pathogen Genomics Center, National Institute of Infectious Diseases	Tsuyoshi Sekizuka et al
EPI_ISL_690179	hcov/Japan/PG-5069/2020	2020-08-01	Asia/Japan	Pathogen Genomics Center, National Institute of Infectious Diseases	Pathogen Genomics Center, National Institute of Infectious Diseases	Tsuyoshi Sekizuka et al
EPI_ISL_690180	hcov/Japan/PG-5070/2020	2020-08-01	Asia/Japan	Pathogen Genomics Center, National Institute of Infectious Diseases	Pathogen Genomics Center, National Institute of Infectious Diseases	Tsuyoshi Sekizuka et al
EPI_ISL_690181	hcov/Japan/PG-5071/2020	2020-08-01	Asia/Japan	Pathogen Genomics Center, National Institute of Infectious Diseases	Pathogen Genomics Center, National Institute of Infectious Diseases	Tsuyoshi Sekizuka et al
EPI_ISL_690182	hcov/Japan/PG-5072/2020	2020-08-01	Asia/Japan	Pathogen Genomics Center, National Institute of Infectious Diseases	Pathogen Genomics Center, National Institute of Infectious Diseases	Tsuyoshi Sekizuka et al
EPI_ISL_690183	hcov/Japan/PG-5073/2020	2020-08-01	Asia/Japan	Pathogen Genomics Center, National Institute of Infectious Diseases	Pathogen Genomics Center, National Institute of Infectious Diseases	Tsuyoshi Sekizuka et al
EPI_ISL_690184	hcov/Japan/PG-5074/2020	2020-08-01	Asia/Japan	Pathogen Genomics Center, National Institute of Infectious Diseases	Pathogen Genomics Center, National Institute of Infectious Diseases	Tsuyoshi Sekizuka et al
EPI_ISL_690185	hcov/Japan/PG-5075/2020	2020-08-01	Asia/Japan	Pathogen Genomics Center, National Institute of Infectious Diseases	Pathogen Genomics Center, National Institute of Infectious Diseases	Tsuyoshi Sekizuka et al
EPI_ISL_690186	hcov/Japan/PG-5076/2020	2020-08-01	Asia/Japan	Pathogen Genomics Center, National Institute of Infectious Diseases	Pathogen Genomics Center, National Institute of Infectious Diseases	Tsuyoshi Sekizuka et al
EPI_ISL_690187	hcov/Japan/PG-5077/2020	2020-08-01	Asia/Japan	Pathogen Genomics Center, National Institute of Infectious Diseases	Pathogen Genomics Center, National Institute of Infectious Diseases	Tsuyoshi Sekizuka et al
EPI_ISL_690188	hcov/Japan/PG-5078/2020	2020-08-01	Asia/Japan	Pathogen Genomics Center, National Institute of Infectious Diseases	Pathogen Genomics Center, National Institute of Infectious Diseases	Tsuyoshi Sekizuka et al
EPI_ISL_690189	hcov/Japan/PG-5079/2020	2020-08-01	Asia/Japan	Pathogen Genomics Center, National Institute of Infectious Diseases	Pathogen Genomics Center, National Institute of Infectious Diseases	Tsuyoshi Sekizuka et al
EPI_ISL_690190	hcov/Japan/PG-5080/2020	2020-08-01	Asia/Japan	Pathogen Genomics Center, National Institute of Infectious Diseases	Pathogen Genomics Center, National Institute of Infectious Diseases	Tsuyoshi Sekizuka et al
EPI_ISL_690191	hcov/Japan/PG-5081/2020	2020-08-01	Asia/Japan	Pathogen Genomics Center, National Institute of Infectious Diseases	Pathogen Genomics Center, National Institute of Infectious Diseases	Tsuyoshi Sekizuka et al
EPI_ISL_690192	hcov/Japan/PG-5082/2020	2020-08-01	Asia/Japan	Pathogen Genomics Center, National Institute of Infectious Diseases	Pathogen Genomics Center, National Institute of Infectious Diseases	Tsuyoshi Sekizuka et al
EPI_ISL_690193	hcov/Japan/PG-5083/2020	2020-08-01	Asia/Japan	Pathogen Genomics Center, National Institute of Infectious Diseases	Pathogen Genomics Center, National Institute of Infectious Diseases	Tsuyoshi Sekizuka et al
EPI_ISL_690194	hcov/Japan/PG-5084/2020	2020-08-01	Asia/Japan	Pathogen Genomics Center, National Institute of Infectious Diseases	Pathogen Genomics Center, National Institute of Infectious Diseases	Tsuyoshi Sekizuka et al
EPI_ISL_690195	hcov/Japan/PG-5085/2020	2020-08-01	Asia/Japan	Pathogen Genomics Center, National Institute of Infectious Diseases	Pathogen Genomics Center, National Institute of Infectious Diseases	Tsuyoshi Sekizuka et al
EPI_ISL_690196	hcov/Japan/PG-5086/2020	2020-08-01	Asia/Japan	Pathogen Genomics Center, National Institute of Infectious Diseases	Pathogen Genomics Center, National Institute of Infectious Diseases	Tsuyoshi Sekizuka et al
EPI_ISL_690197	hcov/Japan/PG-5087/2020	2020-08-01	Asia/Japan	Pathogen Genomics Center, National Institute of Infectious Diseases	Pathogen Genomics Center, National Institute of Infectious Diseases	Tsuyoshi Sekizuka et al
EPI_ISL_690198	hcov/Japan/PG-5088/2020	2020-08-01	Asia/Japan	Pathogen Genomics Center, National Institute of Infectious Diseases	Pathogen Genomics Center, National Institute of Infectious Diseases	Tsuyoshi Sekizuka et al
EPI_ISL_690199	hcov/Japan/PG-5089/2020	2020-08-01	Asia/Japan	Pathogen Genomics Center, National Institute of Infectious Diseases	Pathogen Genomics Center, National Institute of Infectious Diseases	Tsuyoshi Sekizuka et al
EPI_ISL_690200	hcov/Japan/PG-5090/2020	2020-07-01	Asia/Japan	Pathogen Genomics Center, National Institute of Infectious Diseases	Pathogen Genomics Center, National Institute of Infectious Diseases	Tsuyoshi Sekizuka et al
EPI_ISL_690201	hcov/Japan/PG-5091/2020	2020-07-01	Asia/Japan	Pathogen Genomics Center, National Institute of Infectious Diseases	Pathogen Genomics Center, National Institute of Infectious Diseases	Tsuyoshi Sekizuka et al
EPI_ISL_690202	hcov/Japan/PG-5092/2020	2020-07-01	Asia/Japan	Pathogen Genomics Center, National Institute of Infectious Diseases	Pathogen Genomics Center, National Institute of Infectious Diseases	Tsuyoshi Sekizuka et al
EPI_ISL_690203	hcov/Japan/PG-5093/2020	2020-07-01	Asia/Japan	Pathogen Genomics Center, National Institute of Infectious Diseases	Pathogen Genomics Center, National Institute of Infectious Diseases	Tsuyoshi Sekizuka et al
EPI_ISL_690204	hcov/Japan/PG-5094/2020	2020-07-01	Asia/Japan	Pathogen Genomics Center, National Institute of Infectious Diseases	Pathogen Genomics Center, National Institute of Infectious Diseases	Tsuyoshi Sekizuka et al
EPI_ISL_690205	hcov/Japan/PG-5095/2020	2020-07-01	Asia/Japan	Pathogen Genomics Center, National Institute of Infectious Diseases	Pathogen Genomics Center, National Institute of Infectious Diseases	Tsuyoshi Sekizuka et al
EPI_ISL_690206	hcov/Japan/PG-5096/2020	2020-08-01	Asia/Japan	Pathogen Genomics Center, National Institute of Infectious Diseases	Pathogen Genomics Center, National Institute of Infectious Diseases	Tsuyoshi Sekizuka et al
EPI_ISL_690207	hcov/Japan/PG-5097/2020	2020-08-01	Asia/Japan	Pathogen Genomics Center, National Institute of Infectious Diseases	Pathogen Genomics Center, National Institute of Infectious Diseases	Tsuyoshi Sekizuka et al
EPI_ISL_690208	hcov/Japan/PG-5098/2020	2020-08-01	Asia/Japan	Pathogen Genomics Center, National Institute of Infectious Diseases	Pathogen Genomics Center, National Institute of Infectious Diseases	Tsuyoshi Sekizuka et al
EPI_ISL_690209	hcov/Japan/PG-5099/2020	2020-08-01	Asia/Japan	Pathogen Genomics Center, National Institute of Infectious Diseases	Pathogen Genomics Center, National Institute of Infectious Diseases	Tsuyoshi Sekizuka et al
EPI_ISL_690210	hcov/Japan/PG-5101/2020	2020-08-01	Asia/Japan	Gunma Prefectural Institute of Public Health and Environmental Sciences	Pathogen Genomics Center, National Institute of Infectious Diseases	Tsuyoshi Sekizuka et al
EPI_ISL_690211	hcov/Japan/PG-5102/2020	2020-08-01	Asia/Japan	Gunma Prefectural Institute of Public Health and Environmental Sciences	Pathogen Genomics Center, National Institute of Infectious Diseases	Tsuyoshi Sekizuka et al
EPI_ISL_690212	hcov/Japan/PG-5103/2020	2020-08-01	Asia/Japan	Gunma Prefectural Institute of Public Health and Environmental Sciences	Pathogen Genomics Center, National Institute of Infectious Diseases	Tsuyoshi Sekizuka et al
EPI_ISL_690213	hcov/Japan/PG-5104/2020	2020-08-01	Asia/Japan	Gunma Prefectural Institute of Public Health and Environmental Sciences	Pathogen Genomics Center, National Institute of Infectious Diseases	Tsuyoshi Sekizuka et al
EPI_ISL_690214	hcov/Japan/PG-5105/2020	2020-08-01	Asia/Japan	Gunma Prefectural Institute of Public Health and Environmental Sciences	Pathogen Genomics Center, National Institute of Infectious Diseases	Tsuyoshi Sekizuka et al
EPI_ISL_690215	hcov/Japan/PG-5106/2020	2020-08-01	Asia/Japan	Gunma Prefectural Institute of Public Health and Environmental Sciences	Pathogen Genomics Center, National Institute of Infectious Diseases	Tsuyoshi Sekizuka et al
EPI_ISL_690216	hcov/Japan/PG-5107/2020	2020-08-01	Asia/Japan	Gunma Prefectural Institute of Public Health and Environmental Sciences	Pathogen Genomics Center, National Institute of Infectious Diseases	Tsuyoshi Sekizuka et al
EPI_ISL_690217	hcov/Japan/PG-5108/2020	2020-08-01	Asia/Japan	Gunma Prefectural Institute of Public Health and Environmental Sciences	Pathogen Genomics Center, National Institute of Infectious Diseases	Tsuyoshi Sekizuka et al
EPI_ISL_690218	hcov/Japan/PG-5109/2020	2020-08-01	Asia/Japan	Gunma Prefectural Institute of Public Health and Environmental Sciences	Pathogen Genomics Center, National Institute of Infectious Diseases	Tsuyoshi Sekizuka et al
EPI_ISL_690219	hcov/Japan/PG-5110/2020	2020-08-01	Asia/Japan	Gunma Prefectural Institute of Public Health and Environmental Sciences	Pathogen Genomics Center, National Institute of Infectious Diseases	Tsuyoshi Sekizuka et al
EPI_ISL_690220	hcov/Japan/PG-5111/2020	2020-08-01	Asia/Japan	Gunma Prefectural Institute of Public Health and Environmental Sciences	Pathogen Genomics Center, National Institute of Infectious Diseases	Tsuyoshi Sekizuka et al
EPI_ISL_690221	hcov/Japan/PG-5112/2020	2020-08-01	Asia/Japan	Gunma Prefectural Institute of Public Health and Environmental Sciences	Pathogen Genomics Center, National Institute of Infectious Diseases	Tsuyoshi Sekizuka et al
EPI_ISL_690222	hcov/Japan/PG-5113/2020	2020-08-01	Asia/Japan	Gunma Prefectural Institute of Public Health and Environmental Sciences	Pathogen Genomics Center, National Institute of Infectious Diseases	Tsuyoshi Sekizuka et al
EPI_ISL_690223	hcov/Japan/PG-5114/2020	2020-08-01	Asia/Japan	Gunma Prefectural Institute of Public Health and Environmental Sciences	Pathogen Genomics Center, National Institute of Infectious Diseases	Tsuyoshi Sekizuka et al
EPI_ISL_690224	hcov/Japan/PG-5115/2020	2020-08-01	Asia/Japan	Gunma Prefectural Institute of Public Health and Environmental Sciences	Pathogen Genomics Center, National Institute of Infectious Diseases	Tsuyoshi Sekizuka et al
EPI_ISL_690225	hcov/Japan/PG-5116/2020	2020-08-01	Asia/Japan	Gunma Prefectural Institute of Public Health and Environmental Sciences	Pathogen Genomics Center, National Institute of Infectious Diseases	Tsuyoshi Sekizuka et al
EPI_ISL_690226	hcov/Japan/PG-5117/2020	2020-08-01	Asia/Japan	Gunma Prefectural Institute of Public Health and Environmental Sciences	Pathogen Genomics Center, National Institute of Infectious Diseases	Tsuyoshi Sekizuka et al
EPI_ISL_690227	hcov/Japan/PG-5118/2020	2020-08-01	Asia/Japan	Gunma Prefectural Institute of Public Health and Environmental Sciences	Pathogen Genomics Center, National Institute of Infectious Diseases	Tsuyoshi Sekizuka et al
EPI_ISL_690228	hcov/Japan/PG-5119/2020	2020-08-01	Asia/Japan	Gunma Prefectural Institute of Public Health and Environmental Sciences	Pathogen Genomics Center, National Institute of Infectious Diseases	Tsuyoshi Sekizuka et al
EPI_ISL_690229	hcov/Japan/PG-5120/2020	2020-08-01	Asia/Japan	Gunma Prefectural Institute of Public Health and Environmental Sciences	Pathogen Genomics Center, National Institute of Infectious Diseases	Tsuyoshi Sekizuka et al
EPI_ISL_690230	hcov/Japan/PG-5121/2020	2020-08-01	Asia/Japan	Gunma Prefectural Institute of Public Health and Environmental Sciences	Pathogen Genomics Center, National Institute of Infectious Diseases	Tsuyoshi Sekizuka et al
EPI_ISL_690231	hcov/Japan/PG-5122/2020	2020-08-01	Asia/Japan	Gunma Prefectural Institute of Public Health and Environmental Sciences	Pathogen Genomics Center, National Institute of Infectious Diseases	Tsuyoshi Sekizuka et al
EPI_ISL_689617	hcov/Japan/PG-5123/2020	2020-08-01	Asia/Japan	Gunma Prefectural Institute of Public Health and Environmental Sciences	Pathogen Genomics Center, National Institute of Infectious Diseases	Tsuyoshi Sekizuka et al
EPI_ISL_690232	hcov/Japan/PG-5124/2020	2020-08-01	Asia/Japan	Gunma Prefectural Institute of Public Health and Environmental Sciences	Pathogen Genomics Center, National Institute of Infectious Diseases	Tsuyoshi Sekizuka et al
EPI_ISL_690233	hcov/Japan/PG-5125/2020	2020-08-01	Asia/Japan	Gunma Prefectural Institute of Public Health and Environmental Sciences	Pathogen Genomics Center, National Institute of Infectious Diseases	Tsuyoshi Sekizuka et al
EPI_ISL_690234	hcov/Japan/PG-5126/2020	2020-08-01	Asia/Japan	Gunma Prefectural Institute of Public Health and Environmental Sciences	Pathogen Genomics Center, National Institute of Infectious Diseases	Tsuyoshi Sekizuka et al
EPI_ISL_690235	hcov/Japan/PG-5127/2020	2020-08-01	Asia/Japan	Gunma Prefectural Institute of Public Health and Environmental Sciences	Pathogen Genomics Center, National Institute of Infectious Diseases	Tsuyoshi Sekizuka et al
EPI_ISL_689612	hcov/Japan/PG-5128/2020	2020-08-01	Asia/Japan	Gunma Prefectural Institute of Public Health and Environmental Sciences	Pathogen Genomics Center, National Institute of Infectious Diseases	Tsuyoshi Sekizuka et al
EPI_ISL_690236	hcov/Japan/PG-5129/2020	2020-08-01	Asia/Japan	Gunma Prefectural Institute of Public Health and Environmental Sciences	Pathogen Genomics Center, National Institute of Infectious Diseases	Tsuyoshi Sekizuka et al
EPI_ISL_690237	hcov/Japan/PG-5130/2020	2020-08-01	Asia/Japan	Gunma Prefectural Institute of Public Health and Environmental Sciences	Pathogen Genomics Center, National Institute of Infectious Diseases	Tsuyoshi Sekizuka et al
EPI_ISL_690238	hcov/Japan/PG-5131/2020	2020-08-01	Asia/Japan	Gunma Prefectural Institute of Public Health and Environmental Sciences	Pathogen Genomics Center, National Institute of Infectious Diseases	Tsuyoshi Sekizuka et al
EPI_ISL_690239	hcov/Japan/PG-5132/2020	2020-08-01	Asia/Japan	Gunma Prefectural Institute of Public Health and Environmental Sciences	Pathogen Genomics Center, National Institute of Infectious Diseases	Tsuyoshi Sekizuka et al
EPI_ISL_690240	hcov/Japan/PG-5133/2020	2020-08-01	Asia/Japan	Gunma Prefectural Institute of Public Health and Environmental Sciences	Pathogen Genomics Center, National Institute of Infectious Diseases	Tsuyoshi Sekizuka et al
EPI_ISL_690241	hcov/Japan/PG-5134/2020	2020-08-01	Asia/Japan	Gunma Prefectural Institute of Public Health and Environmental Sciences	Pathogen Genomics Center, National Institute of Infectious Diseases	Tsuyoshi Sekizuka et al
EPI_ISL_690242	hcov/Japan/PG-5135/2020	2020-08-01	Asia/Japan	Gunma Prefectural Institute of Public Health and Environmental Sciences	Pathogen Genomics Center, National Institute of Infectious Diseases	Tsuyoshi Sekizuka et al
EPI_ISL_690243	hcov/Japan/PG-5136/2020	2020-08-01	Asia/Japan	Gunma Prefectural Institute of Public Health and Environmental Sciences	Pathogen Genomics Center, National Institute of Infectious Diseases	Tsuyoshi Sekizuka et al
EPI_ISL_690244	hcov/Japan/PG-5137/2020	2020-08-01	Asia/Japan	Gunma Prefectural Institute of Public Health and Environmental Sciences	Pathogen Genomics Center, National Institute of Infectious Diseases	Tsuyoshi Sekizuka et al
EPI_ISL_690245	hcov/Japan/PG-5138/2020	2020-08-01	Asia/Japan	Gunma Prefectural Institute of Public Health and Environmental Sciences	Pathogen Genomics Center, National Institute of Infectious Diseases	Tsuyoshi Sekizuka et al
EPI_ISL_690246	hcov/Japan/PG-5139/2020	2020-08-01	Asia/Japan	Gunma Prefectural Institute of Public Health and Environmental Sciences	Pathogen Genomics Center, National Institute of Infectious Diseases	Tsuyoshi Sekizuka et al
EPI_ISL_690247	hcov/Japan/PG-5140/2020	2020-08-01	Asia/Japan	Gunma Prefectural Institute of Public Health and Environmental Sciences	Pathogen Genomics Center, National Institute of Infectious Diseases	Tsuyoshi Sekizuka et al
EPI_ISL_690248	hcov/Japan/PG-5141/2020	2020-08-01	Asia/Japan	Gunma Prefectural Institute of Public Health and Environmental Sciences	Pathogen Genomics Center, National Institute of Infectious Diseases	Tsuyoshi Sekizuka et al
EPI_ISL_690249	hcov/Japan/PG-5142/2020	2020-08-01	Asia/Japan	Gunma Prefectural Institute of Public Health and Environmental Sciences	Pathogen Genomics Center, National Institute of Infectious Diseases	Tsuyoshi Sekizuka et al
EPI_ISL_690250	hcov/Japan/PG-5143/2020	2020-08-01	Asia/Japan	Gunma Prefectural Institute of Public Health and Environmental Sciences	Pathogen Genomics Center, National Institute of Infectious Diseases	Tsuyoshi Sekizuka et al
EPI_ISL_690251	hcov/Japan/PG-5144/2020	2020-08-01	Asia/Japan	Gunma Prefectural Institute of Public Health and Environmental Sciences	Pathogen Genomics Center, National Institute of Infectious Diseases	Tsuyoshi Sekizuka et al
EPI_ISL_690252	hcov/Japan/PG-5145/2020	2020-08-01	Asia/Japan	Gunma Prefectural Institute of Public Health and Environmental Sciences	Pathogen Genomics Center, National Institute of Infectious Diseases	Tsuyoshi Sekizuka et al
EPI_ISL_690253	hcov/Japan/PG-5146/2020	2020-08-01	Asia/Japan	Gunma Prefectural Institute of Public Health and Environmental Sciences	Pathogen Genomics Center, National Institute of Infectious Diseases	Tsuyoshi Sekizuka et al
EPI_ISL_690254	hcov/Japan/PG-5147/2020	2020-08-01	Asia/Japan	Pathogen Genomics Center, National Institute of Infectious Diseases	Pathogen Genomics Center, National Institute of Infectious Diseases	Tsuyoshi Sekizuka et al
EPI_ISL_690255	hcov/Japan/PG-5148/2020	2020-08-01	Asia/Japan	Pathogen Genomics Center, National Institute of Infectious Diseases	Pathogen Genomics Center, National Institute of Infectious Diseases	Tsuyoshi Sekizuka et al
EPI_ISL_690256	hcov/Japan/PG-5149/2020	2020-08-01	Asia/Japan	Pathogen Genomics Center, National Institute of Infectious Diseases	Pathogen Genomics Center, National Institute of Infectious Diseases	Tsuyoshi Sekizuka et al
EPI_ISL_690257	hcov/Japan/PG-5150/2020	2020-08-01	Asia/Japan	Pathogen Genomics Center, National Institute of Infectious Diseases	Pathogen Genomics Center, National Institute of Infectious Diseases	Tsuyoshi Sekizuka et al
EPI_ISL_690258	hcov/Japan/PG-5151/2020	2020-08-01	Asia/Japan	Pathogen Genomics Center, National Institute of Infectious Diseases	Pathogen Genomics Center, National Institute of Infectious Diseases	Tsuyoshi Sekizuka et al
EPI_ISL_690259	hcov/Japan/PG-5152/2020	2020-08-01	Asia/Japan	Pathogen Genomics Center, National Institute of Infectious Diseases	Pathogen Genomics Center, National Institute of Infectious Diseases	Tsuyoshi Sekizuka et al
EPI_ISL_690260	hcov/Japan/PG-5153/2020	2020-08-01	Asia/Japan	Pathogen Genomics Center, National Institute of Infectious Diseases	Pathogen Genomics Center, National Institute of Infectious Diseases	Tsuyoshi Sekizuka et al
EPI_ISL_690261	hcov/Japan/PG-5154/2020	2020-08-01	Asia/Japan	Pathogen Genomics Center, National Institute of Infectious Diseases	Pathogen Genomics Center, National Institute of Infectious Diseases	Tsuyoshi Sekizuka et al
EPI_ISL_690262	hcov/Japan/PG-5155/2020	2020-08-01	Asia/Japan	Pathogen Genomics Center, National Institute of Infectious Diseases	Pathogen Genomics Center, National Institute of Infectious Diseases	Tsuyoshi Sekizuka et al
EPI_ISL_690263	hcov/Japan/PG-5156/2020	2020-08-01	Asia/Japan	Pathogen Genomics Center, National Institute of Infectious Diseases	Pathogen Genomics Center, National Institute of Infectious Diseases	Tsuyoshi Sekizuka et al
EPI_ISL_690264	hcov/Japan/PG-5157/2020	2020-08-01	Asia/Japan	Pathogen Genomics Center, National Institute of Infectious Diseases	Pathogen Genomics Center, National Institute of Infectious Diseases	Tsuyoshi Sekizuka et al
EPI_ISL_690265	hcov/Japan/PG-5158/2020	2020-08-01	Asia/Japan	Pathogen Genomics Center, National Institute of Infectious Diseases	Pathogen Genomics Center, National Institute of Infectious Diseases	Tsuyoshi Sekizuka et al
EPI_ISL_690266	hcov/Japan/PG-5159/2020	2020-08-01	Asia/Japan	Pathogen Genomics Center, National Institute of Infectious Diseases	Pathogen Genomics Center, National Institute of Infectious Diseases	Tsuyoshi Sekizuka et al
EPI_ISL_690267	hcov/Japan/PG-5160/2020	2020-08-01	Asia/Japan	Pathogen Genomics Center, National Institute of Infectious Diseases	Pathogen Genomics Center, National Institute of Infectious Diseases	Tsuyoshi Sekizuka et al
EPI_ISL_689644	hcov/Japan/PG-5161/2020	2020-08-01	Asia/Japan	Pathogen Genomics Center, National Institute of Infectious Diseases	Pathogen Genomics Center, National Institute of Infectious Diseases	Tsuyoshi Sekizuka et al
EPI_ISL_690268	hcov/Japan/PG-5162/2020	2020-08-01	Asia/Japan	Pathogen Genomics Center, National Institute of Infectious Diseases	Pathogen Genomics Center, National Institute of Infectious Diseases	Tsuyoshi Sekizuka et al
EPI_ISL_690269	hcov/Japan/PG-5163/2020	2020-08-01	Asia/Japan	Pathogen Genomics Center, National Institute of Infectious Diseases	Pathogen Genomics Center, National Institute of Infectious Diseases	Tsuyoshi Sekizuka et al
EPI_ISL_689615	hcov/Japan/PG-5164/2020	2020-08-01	Asia/Japan	Pathogen Genomics Center, National Institute of Infectious Diseases	Pathogen Genomics Center, National Institute of Infectious Diseases	Tsuyoshi Sekizuka et al
EPI_ISL_689614	hcov/Japan/PG-5165/2020	2020-08-01	Asia/Japan	Pathogen Genomics Center, National Institute of Infectious Diseases	Pathogen Genomics Center, National Institute of Infectious Diseases	Tsuyoshi Sekizuka et al
EPI_ISL_689613	hcov/Japan/PG-5166/2020	2020-08-01	Asia/Japan	Pathogen Genomics Center, National Institute of Infectious Diseases	Pathogen Genomics Center, National Institute of Infectious Diseases	Tsuyoshi Sekizuka et al
EPI_ISL_690270	hcov/Japan/PG-5167/2020	2020-08-01	Asia/Japan	Pathogen Genomics Center, National Institute of Infectious Diseases	Pathogen Genomics Center, National Institute of Infectious Diseases	Tsuyoshi Sekizuka et al
EPI_ISL_690271	hcov/Japan/PG-5168/2020	2020-08-01	Asia/Japan	Pathogen Genomics Center, National Institute of Infectious Diseases	Pathogen Genomics Center, National Institute of Infectious Diseases	Tsuyoshi Sekizuka et al
EPI_ISL_690272	hcov/Japan/PG-5169/2020	2020-08-01	Asia/Japan	Pathogen Genomics Center, National Institute of Infectious Diseases	Pathogen Genomics Center, National Institute of Infectious Diseases	Tsuyoshi Sekizuka et al
EPI_ISL_690273	hcov/Japan/PG-5170/2020	2020-08-01	Asia/Japan	Pathogen Genomics Center, National Institute of Infectious Diseases	Pathogen Genomics Center, National Institute of Infectious Diseases	Tsuyoshi Sekizuka et al
EPI_ISL_690274	hcov/Japan/PG-5171/2020	2020-08-01	Asia/Japan	Pathogen Genomics Center, National Institute of Infectious Diseases	Pathogen Genomics Center, National Institute of Infectious Diseases	Tsuyoshi Sekizuka et al
EPI_ISL_690275	hcov/Japan/PG-5172/2020	2020-08-01	Asia/Japan	Pathogen Genomics Center, National Institute of Infectious Diseases	Pathogen Genomics Center, National Institute of Infectious Diseases	Tsuyoshi Sekizuka et al
EPI_ISL_690276	hcov/Japan/PG-5173/2020	2020-08-01	Asia/Japan	Pathogen Genomics Center, National Institute of Infectious Diseases	Pathogen Genomics Center, National Institute of Infectious Diseases	Tsuyoshi Sekizuka et al
EPI_ISL_690277	hcov/Japan/PG-5174/2020	2020-08-01	Asia/Japan	Pathogen Genomics Center, National Institute of Infectious Diseases	Pathogen Genomics Center, National Institute of Infectious Diseases	Tsuyoshi Sekizuka et al
EPI_ISL_690278	hcov/Japan/PG-5175/2020	2020-08-01	Asia/Japan	Pathogen Genomics Center, National Institute of Infectious Diseases	Pathogen Genomics Center, National Institute of Infectious Diseases	Tsuyoshi Sekizuka et al
EPI_ISL_690279	hcov/Japan/PG-5176/2020	2020-08-01	Asia/Japan	Pathogen Genomics Center, National Institute of Infectious Diseases	Pathogen Genomics Center, National Institute of Infectious Diseases	Tsuyoshi Sekizuka et al
EPI_ISL_690280	hcov/Japan/PG-5177/2020	2020-08-01	Asia/Japan	Pathogen Genomics Center, National Institute of Infectious Diseases	Pathogen Genomics Center, National Institute of Infectious Diseases	Tsuyoshi Sekizuka et al
EPI_ISL_690281	hcov/Japan/PG-5178/2020	2020-08-01	Asia/Japan	Pathogen Genomics Center, National Institute of Infectious Diseases	Pathogen Genomics Center, National Institute of Infectious Diseases	Tsuyoshi Sekizuka et al
EPI_ISL_690282	hcov/Japan/PG-5179/2020	2020-08-01	Asia/Japan	Pathogen Genomics Center, National Institute of Infectious Diseases	Pathogen Genomics Center, National Institute of Infectious Diseases	Tsuyoshi Sekizuka et al
EPI_ISL_690283	hcov/Japan/PG-5180/2020	2020-08-01	Asia/Japan	Pathogen Genomics Center, National Institute of Infectious Diseases	Pathogen Genomics Center, National Institute of Infectious Diseases	Tsuyoshi Sekizuka et al
EPI_ISL_690284	hcov/Japan/PG-5181/2020	2020-08-01	Asia/Japan	Pathogen Genomics Center, National Institute of Infectious Diseases	Pathogen Genomics Center, National Institute of Infectious Diseases	Tsuyoshi Sekizuka et al
EPI_ISL_690285	hcov/Japan/PG-5182/2020	2020-08-01	Asia/Japan	Pathogen Genomics Center, National Institute of Infectious Diseases	Pathogen Genomics Center, National Institute of Infectious Diseases	Tsuyoshi Sekizuka et al
EPI_ISL_690286	hcov/Japan/PG-5183/2020	2020-08-01	Asia/Japan	Pathogen Genomics Center, National Institute of Infectious Diseases	Pathogen Genomics Center, National Institute of Infectious Diseases	Tsuyoshi Sekizuka et al
EPI_ISL_690287	hcov/Japan/PG-5184/2020	2020-08-01	Asia/Japan	Pathogen Genomics Center, National Institute of Infectious Diseases	Pathogen Genomics Center, National Institute of Infectious Diseases	Tsuyoshi Sekizuka et al
EPI_ISL_690288	hcov/Japan/PG-5185/2020	2020-08-01	Asia/Japan	Pathogen Genomics Center, National Institute of Infectious Diseases	Pathogen Genomics Center, National Institute of Infectious Diseases	Tsuyoshi Sekizuka et al
EPI_ISL_690289	hcov/Japan/PG-5186/2020	2020-08-01	Asia/Japan	Pathogen Genomics Center, National Institute of Infectious Diseases	Pathogen Genomics Center, National Institute of Infectious Diseases	Tsuyoshi Sekizuka et al
EPI_ISL_690290	hcov/Japan/PG-5187/2020	2020-08-01	Asia/Japan	Pathogen Genomics Center, National Institute of Infectious Diseases	Pathogen Genomics Center, National Institute of Infectious Diseases	Tsuyoshi Sekizuka et al
EPI_ISL_690291	hcov/Japan/PG-5188/2020	2020-08-01	Asia/Japan	Pathogen Genomics Center, National Institute of Infectious Diseases	Pathogen Genomics Center, National Institute of Infectious Diseases	Tsuyoshi Sekizuka et al
EPI_ISL_690292	hcov/Japan/PG-5189/2020	2020-08-01	Asia/Japan	Pathogen Genomics Center, National Institute of Infectious Diseases	Pathogen Genomics Center, National Institute of Infectious Diseases	Tsuyoshi Sekizuka et al
EPI_ISL_690293	hcov/Japan/PG-5190/2020	2020-08-01	Asia/Japan	Pathogen Genomics Center, National Institute of Infectious Diseases	Pathogen Genomics Center, National Institute of Infectious Diseases	Tsuyoshi Sekizuka et al
EPI_ISL_690294	hcov/Japan/PG-5191/2020	2020-08-01	Asia/Japan	Pathogen Genomics Center, National Institute of Infectious Diseases	Pathogen Genomics Center, National Institute of Infectious Diseases	Tsuyoshi Sekizuka et al
EPI_ISL_690295	hcov/Japan/PG-5192/2020	2020-08-01	Asia/Japan	Pathogen Genomics Center, National Institute of Infectious Diseases	Pathogen Genomics Center, National Institute of Infectious Diseases	Tsuyoshi Sekizuka et al
EPI_ISL_690296	hcov/Japan/PG-5193/2020	2020-08-01	Asia/Japan	Pathogen Genomics Center, National Institute of Infectious Diseases	Pathogen Genomics Center, National Institute of Infectious Diseases	Tsuyoshi Sekizuka et al
EPI_ISL_690297	hcov/Japan/PG-5194/2020	2020-08-01	Asia/Japan	Pathogen Genomics Center, National Institute of Infectious Diseases	Pathogen Genomics Center, National Institute of Infectious Diseases	Tsuyoshi Sekizuka et al
EPI_ISL_690298	hcov/Japan/PG-5195/2020	2020-08-01	Asia/Japan	Pathogen Genomics Center, National Institute of Infectious Diseases	Pathogen Genomics Center, National Institute of Infectious Diseases	Tsuyoshi Sekizuka et al
EPI_ISL_690299	hcov/Japan/PG-5196/2020	2020-08-01	Asia/Japan	Pathogen Genomics Center, National Institute of Infectious Diseases	Pathogen Genomics Center, National Institute of Infectious Diseases	Tsuyoshi Sekizuka et al
EPI_ISL_690300	hcov/Japan/PG-5197/2020	2020-08-01	Asia/Japan	Pathogen Genomics Center, National Institute of Infectious Diseases	Pathogen Genomics Center, National Institute of Infectious Diseases	Tsuyoshi Sekizuka et al
EPI_ISL_690301	hcov/Japan/PG-5198/2020	2020-08-01	Asia/Japan	Pathogen Genomics Center, National Institute of Infectious Diseases	Pathogen Genomics Center, National Institute of Infectious Diseases	Tsuyoshi Sekizuka et al
EPI_ISL_690302	hcov/Japan/PG-5199/2020	2020-08-01	Asia/Japan	Pathogen Genomics Center, National Institute of Infectious Diseases	Pathogen Genomics Center, National Institute of Infectious Diseases	Tsuyoshi Sekizuka et al
EPI_ISL_690303	hcov/Japan/PG-5200/2020	2020-08-01	Asia/Japan	Pathogen Genomics Center, National Institute of Infectious Diseases	Pathogen Genomics Center, National Institute of Infectious Diseases	Tsuyoshi Sekizuka et al
EPI_ISL_690304	hcov/Japan/PG-5201/2020	2020-08-01	Asia/Japan	Pathogen Genomics Center, National Institute of Infectious Diseases	Pathogen Genomics Center, National Institute of Infectious Diseases	Tsuyoshi Sekizuka et al
EPI_ISL_690305	hcov/Japan/PG-5202/2020	2020-08-01	Asia/Japan	Pathogen Genomics Center, National Institute of Infectious Diseases	Pathogen Genomics Center, National Institute of Infectious Diseases	Tsuyoshi Sekizuka et al
EPI_ISL_690306	hcov/Japan/PG-5203/2020	2020-08-01	Asia/Japan	Pathogen Genomics Center, National Institute of Infectious Diseases	Pathogen Genomics Center, National Institute of Infectious Diseases	Tsuyoshi Sekizuka et al
EPI_ISL_690307	hcov/Japan/PG-5204/2020	2020-08-01	Asia/Japan	Pathogen Genomics Center, National Institute of Infectious Diseases	Pathogen Genomics Center, National Institute of Infectious Diseases	Tsuyoshi Sekizuka et al
EPI_ISL_690308	hcov/Japan/PG-5205/2020	2020-08-01	Asia/Japan	Pathogen Genomics Center, National Institute of Infectious Diseases	Pathogen Genomics Center, National Institute of Infectious Diseases	Tsuyoshi Sekizuka et al
EPI_ISL_690309	hcov/Japan/PG-5206/2020	2020-08-01	Asia/Japan	Pathogen Genomics Center, National Institute of Infectious Diseases	Pathogen Genomics Center, National Institute of Infectious Diseases	Tsuyoshi Sekizuka et al
EPI_ISL_690310	hcov/Japan/PG-5207/2020	2020-08-01	Asia/Japan	Pathogen Genomics Center, National Institute of Infectious Diseases	Pathogen Genomics Center, National Institute of Infectious Diseases	Tsuyoshi Sekizuka et al
EPI_ISL_690311	hcov/Japan/PG-5208/2020	2020-08-01	Asia/Japan	Pathogen Genomics Center, National Institute of Infectious Diseases	Pathogen Genomics Center, National Institute of Infectious Diseases	Tsuyoshi Sekizuka et al
EPI_ISL_690312	hcov/Japan/PG-5209/2020	2020-08-01	Asia/Japan	Pathogen Genomics Center, National Institute of Infectious Diseases	Pathogen Genomics Center, National Institute of Infectious Diseases	Tsuyoshi Sekizuka et al
EPI_ISL_690313	hcov/Japan/PG-5210/2020	2020-08-01	Asia/Japan	Pathogen Genomics Center, National Institute of Infectious Diseases	Pathogen Genomics Center, National Institute of Infectious Diseases	Tsuyoshi Sekizuka et al
EPI_ISL_690314	hcov/Japan/PG-5211/2020	2020-08-01	Asia/Japan	Pathogen Genomics Center, National Institute of Infectious Diseases	Pathogen Genomics Center, National Institute of Infectious Diseases	Tsuyoshi Sekizuka et al
EPI_ISL_690315	hcov/Japan/PG-5212/2020	2020-08-01	Asia/Japan	Pathogen Genomics Center, National Institute of Infectious Diseases	Pathogen Genomics Center, National Institute of Infectious Diseases	Tsuyoshi Sekizuka et al
EPI_ISL_690316	hcov/Japan/PG-5213/2020	2020-08-01	Asia/Japan	Pathogen Genomics Center, National Institute of Infectious Diseases	Pathogen Genomics Center, National Institute of Infectious Diseases	Tsuyoshi Sekizuka et al
EPI_ISL_690317	hcov/Japan/PG-5214/2020	2020-08-01	Asia/Japan	Pathogen Genomics Center, National Institute of Infectious Diseases	Pathogen Genomics Center, National Institute of Infectious Diseases	Tsuyoshi Sekizuka et al
EPI_ISL_690318	hcov/Japan/PG-5215/2020	2020-08-01	Asia/Japan	Pathogen Genomics Center, National Institute of Infectious Diseases	Pathogen Genomics Center, National Institute of Infectious Diseases	Tsuyoshi Sekizuka et al
EPI_ISL_690319	hcov/Japan/PG-5216/2020	2020-08-01	Asia/Japan	Pathogen Genomics Center, National Institute of Infectious Diseases	Pathogen Genomics Center, National Institute of Infectious Diseases	Tsuyoshi Sekizuka et al
EPI_ISL_690320	hcov/Japan/PG-5217/2020	2020-08-01	Asia/Japan	Pathogen Genomics Center, National Institute of Infectious Diseases	Pathogen Genomics Center, National Institute of Infectious Diseases	Tsuyoshi Sekizuka et al
EPI_ISL_690321	hcov/Japan/PG-5218/2020	2020-08-01	Asia/Japan	Pathogen Genomics Center, National Institute of Infectious Diseases	Pathogen Genomics Center, National Institute of Infectious Diseases	Tsuyoshi Sekizuka et al
EPI_ISL_690322	hcov/Japan/PG-5219/2020	2020-08-01	Asia/Japan	Pathogen Genomics Center, National Institute of Infectious Diseases	Pathogen Genomics Center, National Institute of Infectious Diseases	Tsuyoshi Sekizuka et al
EPI_ISL_690323	hcov/Japan/PG-5220/2020	2020-08-01	Asia/Japan	Pathogen Genomics Center, National Institute of Infectious Diseases	Pathogen Genomics Center, National Institute of Infectious Diseases	Tsuyoshi Sekizuka et al
EPI_ISL_690324	hcov/Japan/PG-5221/2020	2020-08-01	Asia/Japan	Pathogen Genomics Center, National Institute of Infectious Diseases	Pathogen Genomics Center, National Institute of Infectious Diseases	Tsuyoshi Sekizuka et al
EPI_ISL_690325	hcov/Japan/PG-5222/2020	2020-08-01	Asia/Japan	Pathogen Genomics Center, National Institute of Infectious Diseases	Pathogen Genomics Center, National Institute of Infectious Diseases	Tsuyoshi Sekizuka et al
EPI_ISL_690326	hcov/Japan/PG-5223/2020	2020-08-01	Asia/Japan	Pathogen Genomics Center, National Institute of Infectious Diseases	Pathogen Genomics Center, National Institute of Infectious Diseases	Tsuyoshi Sekizuka et al
EPI_ISL_690327	hcov/Japan/PG-5224/2020	2020-08-01	Asia/Japan	Pathogen Genomics Center, National Institute of Infectious Diseases	Pathogen Genomics Center, National Institute of Infectious Diseases	Tsuyoshi Sekizuka et al
EPI_ISL_690328	hcov/Japan/PG-5225/2020	2020-08-01	Asia/Japan	Pathogen Genomics Center, National Institute of Infectious Diseases	Pathogen Genomics Center, National Institute of Infectious Diseases	Tsuyoshi Sekizuka et al
EPI_ISL_690329	hcov/Japan/PG-5226/2020	2020-08-01	Asia/Japan	Pathogen Genomics Center, National Institute of Infectious Diseases	Pathogen Genomics Center, National Institute of Infectious Diseases	Tsuyoshi Sekizuka et al
EPI_ISL_690330	hcov/Japan/PG-5227/2020	2020-08-01	Asia/Japan	Pathogen Genomics Center, National Institute of Infectious Diseases	Pathogen Genomics Center, National Institute of Infectious Diseases	Tsuyoshi Sekizuka et al
EPI_ISL_690331	hcov/Japan/PG-5228/2020	2020-08-01	Asia/Japan	Pathogen Genomics Center, National Institute of Infectious Diseases	Pathogen Genomics Center, National Institute of Infectious Diseases	Tsuyoshi Sekizuka et al
EPI_ISL_690332	hcov/Japan/PG-5229/2020	2020-08-01	Asia/Japan	Pathogen Genomics Center, National Institute of Infectious Diseases	Pathogen Genomics Center, National Institute of Infectious Diseases	Tsuyoshi Sekizuka et al
EPI_ISL_690333	hcov/Japan/PG-5230/2020	2020-08-01	Asia/Japan	Pathogen Genomics Center, National Institute of Infectious Diseases	Pathogen Genomics Center, National Institute of Infectious Diseases	Tsuyoshi Sekizuka et al
EPI_ISL_690334	hcov/Japan/PG-5231/2020	2020-08-01	Asia/Japan	Pathogen Genomics Center, National Institute of Infectious Diseases	Pathogen Genomics Center, National Institute of Infectious Diseases	Tsuyoshi Sekizuka et al
EPI_ISL_690335	hcov/Japan/PG-5232/2020	2020-08-01	Asia/Japan	Pathogen Genomics Center, National Institute of Infectious Diseases	Pathogen Genomics Center, National Institute of Infectious Diseases	Tsuyoshi Sekizuka et al
EPI_ISL_690336	hcov/Japan/PG-5233/2020	2020-08-01	Asia/Japan	Pathogen Genomics Center, National Institute of Infectious Diseases	Pathogen Genomics Center, National Institute of Infectious Diseases	Tsuyoshi Sekizuka et al
EPI_ISL_690337	hcov/Japan/PG-5234/2020	2020-08-01	Asia/Japan	Pathogen Genomics Center, National Institute of Infectious Diseases	Pathogen Genomics Center, National Institute of Infectious Diseases	Tsuyoshi Sekizuka et al
EPI_ISL_690338	hcov/Japan/PG-5235/2020	2020-08-01	Asia/Japan	Pathogen Genomics Center, National Institute of Infectious Diseases	Pathogen Genomics Center, National Institute of Infectious Diseases	Tsuyoshi Sekizuka et al
EPI_ISL_690339	hcov/Japan/PG-5236/2020	2020-08-01	Asia/Japan	Pathogen Genomics Center, National Institute of Infectious Diseases	Pathogen Genomics Center, National Institute of Infectious Diseases	Tsuyoshi Sekizuka et al
EPI_ISL_690340	hcov/Japan/PG-5237/2020	2020-08-01	Asia/Japan	Pathogen Genomics Center, National Institute of Infectious Diseases	Pathogen Genomics Center, National Institute of Infectious Diseases	Tsuyoshi Sekizuka et al
EPI_ISL_690341	hcov/Japan/PG-5238/2020	2020-08-01	Asia/Japan	Pathogen Genomics Center, National Institute of Infectious Diseases	Pathogen Genomics Center, National Institute of Infectious Diseases	Tsuyoshi Sekizuka et al
EPI_ISL_690342	hcov/Japan/PG-5239/2020	2020-08-01	Asia/Japan	Pathogen Genomics Center, National Institute of Infectious Diseases	Pathogen Genomics Center, National Institute of Infectious Diseases	Tsuyoshi Sekizuka et al
EPI_ISL_690343	hcov/Japan/PG-5240/2020	2020-08-01	Asia/Japan	Pathogen Genomics Center, National Institute of Infectious Diseases	Pathogen Genomics Center, National Institute of Infectious Diseases	Tsuyoshi Sekizuka et al
EPI_ISL_690344	hcov/Japan/PG-5241/2020	2020-08-01	Asia/Japan	Pathogen Genomics Center, National Institute of Infectious Diseases	Pathogen Genomics Center, National Institute of Infectious Diseases	Tsuyoshi Sekizuka et al
EPI_ISL_690345	hcov/Japan/PG-5242/2020	2020-08-01	Asia/Japan	Pathogen Genomics Center, National Institute of Infectious Diseases	Pathogen Genomics Center, National Institute of Infectious Diseases	Tsuyoshi Sekizuka et al
EPI_ISL_690346	hcov/Japan/PG-5243/2020	2020-08-01	Asia/Japan	Pathogen Genomics Center, National Institute of Infectious Diseases	Pathogen Genomics Center, National Institute of Infectious Diseases	Tsuyoshi Sekizuka et al
EPI_ISL_690347	hcov/Japan/PG-5244/2020	2020-08-01	Asia/Japan	Pathogen Genomics Center, National Institute of Infectious Diseases	Pathogen Genomics Center, National Institute of Infectious Diseases	Tsuyoshi Sekizuka et al
EPI_ISL_690348	hcov/Japan/PG-5245/2020	2020-08-01	Asia/Japan	Pathogen Genomics Center, National Institute of Infectious Diseases	Pathogen Genomics Center, National Institute of Infectious Diseases	Tsuyoshi Sekizuka et al
EPI_ISL_690349	hcov/Japan/PG-5246/2020	2020-07-01	Asia/Japan	Pathogen Genomics Center, National Institute of Infectious Diseases	Pathogen Genomics Center, National Institute of Infectious Diseases	Tsuyoshi Sekizuka et al
EPI_ISL_690350	hcov/Japan/PG-5247/2020	2020-07-01	Asia/Japan	Pathogen Genomics Center, National Institute of Infectious Diseases	Pathogen Genomics Center, National Institute of Infectious Diseases	Tsuyoshi Sekizuka et al
EPI_ISL_690351	hcov/Japan/PG-5248/2020	2020-07-01	Asia/Japan	Pathogen Genomics Center, National Institute of Infectious Diseases	Pathogen Genomics Center, National Institute of Infectious Diseases	Tsuyoshi Sekizuka et al
EPI_ISL_690352	hcov/Japan/PG-5249/2020	2020-07-01	Asia/Japan	Pathogen Genomics Center, National Institute of Infectious Diseases	Pathogen Genomics Center, National Institute of Infectious Diseases	Tsuyoshi Sekizuka et al
EPI_ISL_690353	hcov/Japan/PG-5250/2020	2020-07-01	Asia/Japan	Pathogen Genomics Center, National Institute of Infectious Diseases	Pathogen Genomics Center, National Institute of Infectious Diseases	Tsuyoshi Sekizuka et al
EPI_ISL_690354	hcov/Japan/PG-5251/2020	2020-07-01	Asia/Japan	Pathogen Genomics Center, National Institute of Infectious Diseases	Pathogen Genomics Center, National Institute of Infectious Diseases	Tsuyoshi Sekizuka et al
EPI_ISL_690355	hcov/Japan/PG-5252/2020	2020-07-01	Asia/Japan	Pathogen Genomics Center, National Institute of Infectious Diseases	Pathogen Genomics Center, National Institute of Infectious Diseases	Tsuyoshi Sekizuka et al
EPI_ISL_690356	hcov/Japan/PG-5253/2020	2020-08-01	Asia/Japan	Pathogen Genomics Center, National Institute of Infectious Diseases	Pathogen Genomics Center, National Institute of Infectious Diseases	Tsuyoshi Sekizuka et al
EPI_ISL_690357	hcov/Japan/PG-5254/2020	2020-07-01	Asia/Japan	Pathogen Genomics Center, National Institute of Infectious Diseases	Pathogen Genomics Center, National Institute of Infectious Diseases	Tsuyoshi Sekizuka et al
EPI_ISL_690358	hcov/Japan/PG-5255/2020	2020-07-01	Asia/Japan	Pathogen Genomics Center, National Institute of Infectious Diseases	Pathogen Genomics Center, National Institute of Infectious Diseases	Tsuyoshi Sekizuka et al
EPI_ISL_690359	hcov/Japan/PG-5256/2020	2020-07-01	Asia/Japan	Pathogen Genomics Center, National Institute of Infectious Diseases	Pathogen Genomics Center, National Institute of Infectious Diseases	Tsuyoshi Sekizuka et al
EPI_ISL_690360	hcov/Japan/PG-5257/2020	2020-07-01	Asia/Japan	Pathogen Genomics Center, National Institute of Infectious Diseases	Pathogen Genomics Center, National Institute of Infectious Diseases	Tsuyoshi Sekizuka et al
EPI_ISL_690361	hcov/Japan/PG-5258/2020	2020-07-01	Asia/Japan	Pathogen Genomics Center, National Institute of Infectious Diseases	Pathogen Genomics Center, National Institute of Infectious Diseases	Tsuyoshi Sekizuka et al
EPI_ISL_690362	hcov/Japan/PG-5259/2020	2020-08-01	Asia/Japan	Pathogen Genomics Center, National Institute of Infectious Diseases	Pathogen Genomics Center, National Institute of Infectious Diseases	Tsuyoshi Sekizuka et al
EPI_ISL_690363	hcov/Japan/PG-5260/2020	2020-08-01	Asia/Japan	Pathogen Genomics Center, National Institute of Infectious Diseases	Pathogen Genomics Center, National Institute of Infectious Diseases	Tsuyoshi Sekizuka et al
EPI_ISL_690364	hcov/Japan/PG-5261/2020	2020-08-01	Asia/Japan	Pathogen Genomics Center, National Institute of Infectious Diseases	Pathogen Genomics Center, National Institute of Infectious Diseases	Tsuyoshi Sekizuka et al
EPI_ISL_690365	hcov/Japan/PG-5262/2020	2020-08-01	Asia/Japan	Pathogen Genomics Center, National Institute of Infectious Diseases	Pathogen Genomics Center, National Institute of Infectious Diseases	Tsuyoshi Sekizuka et al
EPI_ISL_690366	hcov/Japan/PG-5263/2020	2020-08-01	Asia/Japan	Pathogen Genomics Center, National Institute of Infectious Diseases	Pathogen Genomics Center, National Institute of Infectious Diseases	Tsuyoshi Sekizuka et al
EPI_ISL_690367	hcov/Japan/PG-5264/2020	2020-07-01	Asia/Japan	Pathogen Genomics Center, National Institute of Infectious Diseases	Pathogen Genomics Center, National Institute of Infectious Diseases	Tsuyoshi Sekizuka et al
EPI_ISL_690368	hcov/Japan/PG-5265/2020	2020-07-01	Asia/Japan	Pathogen Genomics Center, National Institute of Infectious Diseases	Pathogen Genomics Center, National Institute of Infectious Diseases	Tsuyoshi Sekizuka et al
EPI_ISL_690369	hcov/Japan/PG-5266/2020	2020-08-01	Asia/Japan	Pathogen Genomics Center, National Institute of Infectious Diseases	Pathogen Genomics Center, National Institute of Infectious Diseases	Tsuyoshi Sekizuka et al
EPI_ISL_690370	hcov/Japan/PG-5267/2020	2020-08-01	Asia/Japan	Pathogen Genomics Center, National Institute of Infectious Diseases	Pathogen Genomics Center, National Institute of Infectious Diseases	Tsuyoshi Sekizuka et al
EPI_ISL_690371	hcov/Japan/PG-5268/2020	2020-08-01	Asia/Japan	Pathogen Genomics Center, National Institute of Infectious Diseases	Pathogen Genomics Center, National Institute of Infectious Diseases	Tsuyoshi Sekizuka et al
EPI_ISL_690372	hcov/Japan/PG-5269/2020	2020-08-01	Asia/Japan	Pathogen Genomics Center, National Institute of Infectious Diseases	Pathogen Genomics Center, National Institute of Infectious Diseases	Tsuyoshi Sekizuka et al
EPI_ISL_690373	hcov/Japan/PG-5270/2020	2020-08-01	Asia/Japan	Pathogen Genomics Center, National Institute of Infectious Diseases	Pathogen Genomics Center, National Institute of Infectious Diseases	Tsuyoshi Sekizuka et al
EPI_ISL_690374	hcov/Japan/PG-5271/2020	2020-08-01	Asia/Japan	Pathogen Genomics Center, National Institute of Infectious Diseases	Pathogen Genomics Center, National Institute of Infectious Diseases	Tsuyoshi Sekizuka et al
EPI_ISL_690375	hcov/Japan/PG-5272/2020	2020-08-01	Asia/Japan	Pathogen Genomics Center, National Institute of Infectious Diseases	Pathogen Genomics Center, National Institute of Infectious Diseases	Tsuyoshi Sekizuka et al
EPI_ISL_690376	hcov/Japan/PG-5273/2020	2020-08-01	Asia/Japan	Pathogen Genomics Center, National Institute of Infectious Diseases	Pathogen Genomics Center, National Institute of Infectious Diseases	Tsuyoshi Sekizuka et al
EPI_ISL_690377	hcov/Japan/PG-5274/2020	2020-08-01	Asia/Japan	Pathogen Genomics Center, National Institute of Infectious Diseases	Pathogen Genomics Center, National Institute of Infectious Diseases	Tsuyoshi Sekizuka et al
EPI_ISL_690378	hcov/Japan/PG-5275/2020	2020-08-01	Asia/Japan	Pathogen Genomics Center, National Institute of Infectious Diseases	Pathogen Genomics Center, National Institute of Infectious Diseases	Tsuyoshi Sekizuka et al
EPI_ISL_690379	hcov/Japan/PG-5276/2020	2020-08-01	Asia/Japan	Pathogen Genomics Center, National Institute of Infectious Diseases	Pathogen Genomics Center, National Institute of Infectious Diseases	Tsuyoshi Sekizuka et al
EPI_ISL_690380	hcov/Japan/PG-5277/2020	2020-08-01	Asia/Japan	Pathogen Genomics Center, National Institute of Infectious Diseases	Pathogen Genomics Center, National Institute of Infectious Diseases	Tsuyoshi Sekizuka et al
EPI_ISL_690381	hcov/Japan/PG-5278/2020	2020-08-01	Asia/Japan	Pathogen Genomics Center, National Institute of Infectious Diseases	Pathogen Genomics Center, National Institute of Infectious Diseases	Tsuyoshi Sekizuka et al
EPI_ISL_690382	hcov/Japan/PG-5279/2020	2020-08-01	Asia/Japan	Pathogen Genomics Center, National Institute of Infectious Diseases	Pathogen Genomics Center, National Institute of Infectious Diseases	Tsuyoshi Sekizuka et al
EPI_ISL_690383	hcov/Japan/PG-5280/2020	2020-08-01	Asia/Japan	Pathogen Genomics Center, National Institute of Infectious Diseases	Pathogen Genomics Center, National Institute of Infectious Diseases	Tsuyoshi Sekizuka et al
EPI_ISL_690384	hcov/Japan/PG-5281/2020	2020-08-01	Asia/Japan	Pathogen Genomics Center, National Institute of Infectious Diseases	Pathogen Genomics Center, National Institute of Infectious Diseases	Tsuyoshi Sekizuka et al
EPI_ISL_690385	hcov/Japan/PG-5282/2020	2020-07-01	Asia/Japan	Pathogen Genomics Center, National Institute of Infectious Diseases	Pathogen Genomics Center, National Institute of Infectious Diseases	Tsuyoshi Sekizuka et al
EPI_ISL_690386	hcov/Japan/PG-5283/2020	2020-07-01	Asia/Japan	Pathogen Genomics Center, National Institute of Infectious Diseases	Pathogen Genomics Center, National Institute of Infectious Diseases	Tsuyoshi Sekizuka et al
EPI_ISL_690387	hcov/Japan/PG-5284/2020	2020-07-01	Asia/Japan	Pathogen Genomics Center, National Institute of Infectious Diseases	Pathogen Genomics Center, National Institute of Infectious Diseases	Tsuyoshi Sekizuka et al
EPI_ISL_690388	hcov/Japan/PG-5285/2020	2020-07-01	Asia/Japan	Pathogen Genomics Center, National Institute of Infectious Diseases	Pathogen Genomics Center, National Institute of Infectious Diseases	Tsuyoshi Sekizuka et al
EPI_ISL_690389	hcov/Japan/PG-5286/2020	2020-07-01	Asia/Japan	Pathogen Genomics Center, National Institute of Infectious Diseases	Pathogen Genomics Center, National Institute of Infectious Diseases	Tsuyoshi Sekizuka et al
EPI_ISL_690390	hcov/Japan/PG-5287/2020	2020-08-01	Asia/Japan	Pathogen Genomics Center, National Institute of Infectious Diseases	Pathogen Genomics Center, National Institute of Infectious Diseases	Tsuyoshi Sekizuka et al
EPI_ISL_690391	hcov/Japan/PG-5288/2020	2020-08-01	Asia/Japan	Pathogen Genomics Center, National Institute of Infectious Diseases	Pathogen Genomics Center, National Institute of Infectious Diseases	Tsuyoshi Sekizuka et al
EPI_ISL_690392	hcov/Japan/PG-5289/2020	2020-08-01	Asia/Japan	Pathogen Genomics Center, National Institute of Infectious Diseases	Pathogen Genomics Center, National Institute of Infectious Diseases	Tsuyoshi Sekizuka et al
EPI_ISL_690393	hcov/Japan/PG-5290/2020	2020-08-01	Asia/Japan	Pathogen Genomics Center, National Institute of Infectious Diseases	Pathogen Genomics Center, National Institute of Infectious Diseases	Tsuyoshi Sekizuka et al
EPI_ISL_690394	hcov/Japan/PG-5291/2020	2020-08-01	Asia/Japan	Pathogen Genomics Center, National Institute of Infectious Diseases	Pathogen Genomics Center, National Institute of Infectious Diseases	Tsuyoshi Sekizuka et al
EPI_ISL_690395	hcov/Japan/PG-5292/2020	2020-08-01	Asia/Japan	Pathogen Genomics Center, National Institute of Infectious Diseases	Pathogen Genomics Center, National Institute of Infectious Diseases	Tsuyoshi Sekizuka et al
EPI_ISL_690396	hcov/Japan/PG-5293/2020	2020-08-01	Asia/Japan	Pathogen Genomics Center, National Institute of Infectious Diseases	Pathogen Genomics Center, National Institute of Infectious Diseases	Tsuyoshi Sekizuka et al
EPI_ISL_690397	hcov/Japan/PG-5294/2020	2020-08-01	Asia/Japan	Pathogen Genomics Center, National Institute of Infectious Diseases	Pathogen Genomics Center, National Institute of Infectious Diseases	Tsuyoshi Sekizuka et al
EPI_ISL_690398	hcov/Japan/PG-5295/2020	2020-08-01	Asia/Japan	Pathogen Genomics Center, National Institute of Infectious Diseases	Pathogen Genomics Center, National Institute of Infectious Diseases	Tsuyoshi Sekizuka et al
EPI_ISL_690399	hcov/Japan/PG-5296/2020	2020-08-01	Asia/Japan	Pathogen Genomics Center, National Institute of Infectious Diseases	Pathogen Genomics Center, National Institute of Infectious Diseases	Tsuyoshi Sekizuka et al
EPI_ISL_690400	hcov/Japan/PG-5297/2020	2020-08-01	Asia/Japan	Pathogen Genomics Center, National Institute of Infectious Diseases	Pathogen Genomics Center, National Institute of Infectious Diseases	Tsuyoshi Sekizuka et al
EPI_ISL_690401	hcov/Japan/PG-5298/2020	2020-08-01	Asia/Japan	Pathogen Genomics Center, National Institute of Infectious Diseases	Pathogen Genomics Center, National Institute of Infectious Diseases	Tsuyoshi Sekizuka et al
EPI_ISL_690402	hcov/Japan/PG-5299/2020	2020-08-01	Asia/Japan	Pathogen Genomics Center, National Institute of Infectious Diseases	Pathogen Genomics Center, National Institute of Infectious Diseases	Tsuyoshi Sekizuka et al
EPI_ISL_690403	hcov/Japan/PG-5300/2020	2020-08-01	Asia/Japan	Pathogen Genomics Center, National Institute of Infectious Diseases	Pathogen Genomics Center, National Institute of Infectious Diseases	Tsuyoshi Sekizuka et al
EPI_ISL_690404	hcov/Japan/PG-5301/2020	2020-08-01	Asia/Japan	Pathogen Genomics Center, National Institute of Infectious Diseases	Pathogen Genomics Center, National Institute of Infectious Diseases	Tsuyoshi Sekizuka et al
EPI_ISL_690405	hcov/Japan/PG-5302/2020	2020-08-01	Asia/Japan	Pathogen Genomics Center, National Institute of Infectious Diseases	Pathogen Genomics Center, National Institute of Infectious Diseases	Tsuyoshi Sekizuka et al
EPI_ISL_690406	hcov/Japan/PG-5303/2020	2020-08-01	Asia/Japan	Pathogen Genomics Center, National Institute of Infectious Diseases	Pathogen Genomics Center, National Institute of Infectious Diseases	Tsuyoshi Sekizuka et al
EPI_ISL_690407	hcov/Japan/PG-5304/2020	2020-08-01	Asia/Japan	Pathogen Genomics Center, National Institute of Infectious Diseases	Pathogen Genomics Center, National Institute of Infectious Diseases	Tsuyoshi Sekizuka et al
EPI_ISL_690408	hcov/Japan/PG-5305/2020	2020-08-01	Asia/Japan	Pathogen Genomics Center, National Institute of Infectious Diseases	Pathogen Genomics Center, National Institute of Infectious Diseases	Tsuyoshi Sekizuka et al
EPI_ISL_690409	hcov/Japan/PG-5306/2020	2020-08-01	Asia/Japan	Pathogen Genomics Center, National Institute of Infectious Diseases	Pathogen Genomics Center, National Institute of Infectious Diseases	Tsuyoshi Sekizuka et al
EPI_ISL_690410	hcov/Japan/PG-5307/2020	2020-08-01	Asia/Japan	Pathogen Genomics Center, National Institute of Infectious Diseases	Pathogen Genomics Center, National Institute of Infectious Diseases	Tsuyoshi Sekizuka et al
EPI_ISL_690411	hcov/Japan/PG-5308/2020	2020-08-01	Asia/Japan	Pathogen Genomics Center, National Institute of Infectious Diseases	Pathogen Genomics Center, National Institute of Infectious Diseases	Tsuyoshi Sekizuka et al
EPI_ISL_690412	hcov/Japan/PG-5309/2020	2020-08-01	Asia/Japan	Pathogen Genomics Center, National Institute of Infectious Diseases	Pathogen Genomics Center, National Institute of Infectious Diseases	Tsuyoshi Sekizuka et al
EPI_ISL_690413	hcov/Japan/PG-5310/2020	2020-08-01	Asia/Japan	Pathogen Genomics Center, National Institute of Infectious Diseases	Pathogen Genomics Center, National Institute of Infectious Diseases	Tsuyoshi Sekizuka et al
EPI_ISL_690414	hcov/Japan/PG-5311/2020	2020-08-01	Asia/Japan	Pathogen Genomics Center, National Institute of Infectious Diseases	Pathogen Genomics Center, National Institute of Infectious Diseases	Tsuyoshi Sekizuka et al
EPI_ISL_690415	hcov/Japan/PG-5312/2020	2020-08-01	Asia/Japan	Pathogen Genomics Center, National Institute of Infectious Diseases	Pathogen Genomics Center, National Institute of Infectious Diseases	Tsuyoshi Sekizuka et al
EPI_ISL_690416	hcov/Japan/PG-5313/2020	2020-08-01	Asia/Japan	Pathogen Genomics Center, National Institute of Infectious Diseases	Pathogen Genomics Center, National Institute of Infectious Diseases	Tsuyoshi Sekizuka et al
EPI_ISL_690417	hcov/Japan/PG-5314/2020	2020-08-01	Asia/Japan	Pathogen Genomics Center, National Institute of Infectious Diseases	Pathogen Genomics Center, National Institute of Infectious Diseases	Tsuyoshi Sekizuka et al
EPI_ISL_690418	hcov/Japan/PG-5315/2020	2020-08-01	Asia/Japan	Pathogen Genomics Center, National Institute of Infectious Diseases	Pathogen Genomics Center, National Institute of Infectious Diseases	Tsuyoshi Sekizuka et al
EPI_ISL_690419	hcov/Japan/PG-5316/2020	2020-08-01	Asia/Japan	Pathogen Genomics Center, National Institute of Infectious Diseases	Pathogen Genomics Center, National Institute of Infectious Diseases	Tsuyoshi Sekizuka et al
EPI_ISL_690420	hcov/Japan/PG-5317/2020	2020-08-01	Asia/Japan	Pathogen Genomics Center, National Institute of Infectious Diseases	Pathogen Genomics Center, National Institute of Infectious Diseases	Tsuyoshi Sekizuka et al
EPI_ISL_690421	hcov/Japan/PG-5318/2020	2020-08-01	Asia/Japan	Pathogen Genomics Center, National Institute of Infectious Diseases	Pathogen Genomics Center, National Institute of Infectious Diseases	Tsuyoshi Sekizuka et al
EPI_ISL_690422	hcov/Japan/PG-5319/2020	2020-08-01	Asia/Japan	Pathogen Genomics Center, National Institute of Infectious Diseases	Pathogen Genomics Center, National Institute of Infectious Diseases	Tsuyoshi Sekizuka et al
EPI_ISL_690423	hcov/Japan/PG-5320/2020	2020-08-01	Asia/Japan	Pathogen Genomics Center, National Institute of Infectious Diseases	Pathogen Genomics Center, National Institute of Infectious Diseases	Tsuyoshi Sekizuka et al
EPI_ISL_690424	hcov/Japan/PG-5321/2020	2020-08-01	Asia/Japan	Pathogen Genomics Center, National Institute of Infectious Diseases	Pathogen Genomics Center, National Institute of Infectious Diseases	Tsuyoshi Sekizuka et al
EPI_ISL_690425	hcov/Japan/PG-5322/2020	2020-08-01	Asia/Japan	Pathogen Genomics Center, National Institute of Infectious Diseases	Pathogen Genomics Center, National Institute of Infectious Diseases	Tsuyoshi Sekizuka et al
EPI_ISL_690426	hcov/Japan/PG-5323/2020	2020-08-01	Asia/Japan	Pathogen Genomics Center, National Institute of Infectious Diseases	Pathogen Genomics Center, National Institute of Infectious Diseases	Tsuyoshi Sekizuka et al
EPI_ISL_690427	hcov/Japan/PG-5324/2020	2020-08-01	Asia/Japan	Pathogen Genomics Center, National Institute of Infectious Diseases	Pathogen Genomics Center, National Institute of Infectious Diseases	Tsuyoshi Sekizuka et al
EPI_ISL_690428	hcov/Japan/PG-5325/2020	2020-08-01	Asia/Japan	Pathogen Genomics Center, National Institute of Infectious Diseases	Pathogen Genomics Center, National Institute of Infectious Diseases	Tsuyoshi Sekizuka et al
EPI_ISL_690429	hcov/Japan/PG-5326/2020	2020-08-01	Asia/Japan	Pathogen Genomics Center, National Institute of Infectious Diseases	Pathogen Genomics Center, National Institute of Infectious Diseases	Tsuyoshi Sekizuka et al
EPI_ISL_690430	hcov/Japan/PG-5327/2020	2020-08-01	Asia/Japan	Pathogen Genomics Center, National Institute of Infectious Diseases	Pathogen Genomics Center, National Institute of Infectious Diseases	Tsuyoshi Sekizuka et al
EPI_ISL_690431	hcov/Japan/PG-5328/2020	2020-08-01	Asia/Japan	Pathogen Genomics Center, National Institute of Infectious Diseases	Pathogen Genomics Center, National Institute of Infectious Diseases	Tsuyoshi Sekizuka et al
EPI_ISL_690432	hcov/Japan/PG-5329/2020	2020-08-01	Asia/Japan	Fukuoka Institute of Health and Environmental Sciences	Pathogen Genomics Center, National Institute of Infectious Diseases	Tsuyoshi Sekizuka et al
EPI_ISL_690433	hcov/Japan/PG-5330/2020	2020-08-01	Asia/Japan	Fukuoka Institute of Health and Environmental Sciences	Pathogen Genomics Center, National Institute of Infectious Diseases	Tsuyoshi Sekizuka et al
EPI_ISL_690434	hcov/Japan/PG-5331/2020	2020-08-01	Asia/Japan	Fukuoka Institute of Health and Environmental Sciences	Pathogen Genomics Center, National Institute of Infectious Diseases	Tsuyoshi Sekizuka et al
EPI_ISL_690435	hcov/Japan/PG-5332/2020	2020-08-01	Asia/Japan	Fukuoka Institute of Health and Environmental Sciences	Pathogen Genomics Center, National Institute of Infectious Diseases	Tsuyoshi Sekizuka et al
EPI_ISL_690436	hcov/Japan/PG-5333/2020	2020-08-01	Asia/Japan	Fukuoka Institute of Health and Environmental Sciences	Pathogen Genomics Center, National Institute of Infectious Diseases	Tsuyoshi Sekizuka et al
EPI_ISL_690437	hcov/Japan/PG-5334/2020	2020-08-01	Asia/Japan	Fukuoka Institute of Health and Environmental Sciences	Pathogen Genomics Center, National Institute of Infectious Diseases	Tsuyoshi Sekizuka et al
EPI_ISL_690438	hcov/Japan/PG-5335/2020	2020-08-01	Asia/Japan	Fukuoka Institute of Health and Environmental Sciences	Pathogen Genomics Center, National Institute of Infectious Diseases	Tsuyoshi Sekizuka et al
EPI_ISL_690439	hcov/Japan/PG-5336/2020	2020-08-01	Asia/Japan	Fukuoka Institute of Health and Environmental Sciences	Pathogen Genomics Center, National Institute of Infectious Diseases	Tsuyoshi Sekizuka et al
EPI_ISL_690440	hcov/Japan/PG-5337/2020	2020-08-01	Asia/Japan	Fukuoka Institute of Health and Environmental Sciences	Pathogen Genomics Center, National Institute of Infectious Diseases	Tsuyoshi Sekizuka et al
EPI_ISL_690441	hcov/Japan/PG-5338/2020	2020-08-01	Asia/Japan	Fukuoka Institute of Health and Environmental Sciences	Pathogen Genomics Center, National Institute of Infectious Diseases	Tsuyoshi Sekizuka et al
EPI_ISL_690442	hcov/Japan/PG-5339/2020	2020-08-01	Asia/Japan	Fukuoka Institute of Health and Environmental Sciences	Pathogen Genomics Center, National Institute of Infectious Diseases	Tsuyoshi Sekizuka et al
EPI_ISL_690443	hcov/Japan/PG-5340/2020	2020-08-01	Asia/Japan	Fukuoka Institute of Health and Environmental Sciences	Pathogen Genomics Center, National Institute of Infectious Diseases	Tsuyoshi Sekizuka et al
EPI_ISL_690444	hcov/Japan/PG-5341/2020	2020-08-01	Asia/Japan	Fukuoka Institute of Health and Environmental Sciences	Pathogen Genomics Center, National Institute of Infectious Diseases	Tsuyoshi Sekizuka et al
EPI_ISL_690445	hcov/Japan/PG-5342/2020	2020-08-01	Asia/Japan	Fukuoka Institute of Health and Environmental Sciences	Pathogen Genomics Center, National Institute of Infectious Diseases	Tsuyoshi Sekizuka et al
EPI_ISL_690446	hcov/Japan/PG-5343/2020	2020-08-01	Asia/Japan	Fukuoka Institute of Health and Environmental Sciences	Pathogen Genomics Center, National Institute of Infectious Diseases	Tsuyoshi Sekizuka et al
EPI_ISL_690447	hcov/Japan/PG-5344/2020	2020-08-01	Asia/Japan	Fukuoka Institute of Health and Environmental Sciences	Pathogen Genomics Center, National Institute of Infectious Diseases	Tsuyoshi Sekizuka et al
EPI_ISL_690448	hcov/Japan/PG-5345/2020	2020-08-01	Asia/Japan	Fukuoka Institute of Health and Environmental Sciences	Pathogen Genomics Center, National Institute of Infectious Diseases	Tsuyoshi Sekizuka et al
EPI_ISL_690449	hcov/Japan/PG-5346/2020	2020-08-01	Asia/Japan	Fukuoka Institute of Health and Environmental Sciences	Pathogen Genomics Center, National Institute of Infectious Diseases	Tsuyoshi Sekizuka et al
EPI_ISL_690450	hcov/Japan/PG-5347/2020	2020-08-01	Asia/Japan	Fukuoka Institute of Health and Environmental Sciences	Pathogen Genomics Center, National Institute of Infectious Diseases	Tsuyoshi Sekizuka et al
EPI_ISL_690451	hcov/Japan/PG-5348/2020	2020-08-01	Asia/Japan	Fukuoka Institute of Health and Environmental Sciences	Pathogen Genomics Center, National Institute of Infectious Diseases	Tsuyoshi Sekizuka et al
EPI_ISL_690452	hcov/Japan/PG-5349/2020	2020-08-01	Asia/Japan	Fukuoka Institute of Health and Environmental Sciences	Pathogen Genomics Center, National Institute of Infectious Diseases	Tsuyoshi Sekizuka et al
EPI_ISL_690453	hcov/Japan/PG-5350/2020	2020-08-01	Asia/Japan	Fukuoka Institute of Health and Environmental Sciences	Pathogen Genomics Center, National Institute of Infectious Diseases	Tsuyoshi Sekizuka et al
EPI_ISL_690454	hcov/Japan/PG-5351/2020	2020-08-01	Asia/Japan	Fukuoka Institute of Health and Environmental Sciences	Pathogen Genomics Center, National Institute of Infectious Diseases	Tsuyoshi Sekizuka et al
EPI_ISL_690455	hcov/Japan/PG-5352/2020	2020-08-01	Asia/Japan	Fukuoka Institute of Health and Environmental Sciences	Pathogen Genomics Center, National Institute of Infectious Diseases	Tsuyoshi Sekizuka et al
EPI_ISL_690456	hcov/Japan/PG-5353/2020	2020-08-01	Asia/Japan	Fukuoka Institute of Health and Environmental Sciences	Pathogen Genomics Center, National Institute of Infectious Diseases	Tsuyoshi Sekizuka et al
EPI_ISL_690457	hcov/Japan/PG-5354/2020	2020-08-01	Asia/Japan	Fukuoka Institute of Health and Environmental Sciences	Pathogen Genomics Center, National Institute of Infectious Diseases	Tsuyoshi Sekizuka et al
EPI_ISL_690458	hcov/Japan/PG-5355/2020	2020-08-01	Asia/Japan	Fukuoka Institute of Health and Environmental Sciences	Pathogen Genomics Center, National Institute of Infectious Diseases	Tsuyoshi Sekizuka et al
EPI_ISL_690459	hcov/Japan/PG-5356/2020	2020-08-01	Asia/Japan	Fukuoka Institute of Health and Environmental Sciences	Pathogen Genomics Center, National Institute of Infectious Diseases	Tsuyoshi Sekizuka et al
EPI_ISL_690460	hcov/Japan/PG-5357/2020	2020-08-01	Asia/Japan	Fukuoka Institute of Health and Environmental Sciences	Pathogen Genomics Center, National Institute of Infectious Diseases	Tsuyoshi Sekizuka et al
EPI_ISL_690461	hcov/Japan/PG-5358/2020	2020-08-01	Asia/Japan	Fukuoka Institute of Health and Environmental Sciences	Pathogen Genomics Center, National Institute of Infectious Diseases	Tsuyoshi Sekizuka et al
EPI_ISL_690462	hcov/Japan/PG-5359/2020	2020-08-01	Asia/Japan	Fukuoka Institute of Health and Environmental Sciences	Pathogen Genomics Center, National Institute of Infectious Diseases	Tsuyoshi Sekizuka et al
EPI_ISL_690463	hcov/Japan/PG-5360/2020	2020-08-01	Asia/Japan	Fukuoka Institute of Health and Environmental Sciences	Pathogen Genomics Center, National Institute of Infectious Diseases	Tsuyoshi Sekizuka et al
EPI_ISL_690464	hcov/Japan/PG-5361/2020	2020-08-01	Asia/Japan	Fukuoka Institute of Health and Environmental Sciences	Pathogen Genomics Center, National Institute of Infectious Diseases	Tsuyoshi Sekizuka et al
EPI_ISL_690465	hcov/Japan/PG-5362/2020	2020-08-01	Asia/Japan	Fukuoka Institute of Health and Environmental Sciences	Pathogen Genomics Center, National Institute of Infectious Diseases	Tsuyoshi Sekizuka et al
EPI_ISL_690466	hcov/Japan/PG-5363/2020	2020-08-01	Asia/Japan	Fukuoka Institute of Health and Environmental Sciences	Pathogen Genomics Center, National Institute of Infectious Diseases	Tsuyoshi Sekizuka et al
EPI_ISL_690467	hcov/Japan/PG-5364/2020	2020-08-01	Asia/Japan	Fukuoka Institute of Health and Environmental Sciences	Pathogen Genomics Center, National Institute of Infectious Diseases	Tsuyoshi Sekizuka et al
EPI_ISL_690468	hcov/Japan/PG-5365/2020	2020-08-01	Asia/Japan	Fukuoka Institute of Health and Environmental Sciences	Pathogen Genomics Center, National Institute of Infectious Diseases	Tsuyoshi Sekizuka et al
EPI_ISL_690469	hcov/Japan/PG-5366/2020	2020-08-01	Asia/Japan	Fukuoka Institute of Health and Environmental Sciences	Pathogen Genomics Center, National Institute of Infectious Diseases	Tsuyoshi Sekizuka et al
EPI_ISL_690470	hcov/Japan/PG-5367/2020	2020-08-01	Asia/Japan	Fukuoka Institute of Health and Environmental Sciences	Pathogen Genomics Center, National Institute of Infectious Diseases	Tsuyoshi Sekizuka et al
EPI_ISL_690471	hcov/Japan/PG-5368/2020	2020-08-01	Asia/Japan	Fukuoka Institute of Health and Environmental Sciences	Pathogen Genomics Center, National Institute of Infectious Diseases	Tsuyoshi Sekizuka et al
EPI_ISL_690472	hcov/Japan/PG-5369/2020	2020-08-01	Asia/Japan	Fukuoka Institute of Health and Environmental Sciences	Pathogen Genomics Center, National Institute of Infectious Diseases	Tsuyoshi Sekizuka et al
EPI_ISL_690473	hcov/Japan/PG-5370/2020	2020-08-01	Asia/Japan	Fukuoka Institute of Health and Environmental Sciences	Pathogen Genomics Center, National Institute of Infectious Diseases	Tsuyoshi Sekizuka et al
EPI_ISL_690474	hcov/Japan/PG-5371/2020	2020-08-01	Asia/Japan	Fukuoka Institute of Health and Environmental Sciences	Pathogen Genomics Center, National Institute of Infectious Diseases	Tsuyoshi Sekizuka et al
EPI_ISL_690475	hcov/Japan/PG-5372/2020	2020-08-01	Asia/Japan	Fukuoka Institute of Health and Environmental Sciences	Pathogen Genomics Center, National Institute of Infectious Diseases	Tsuyoshi Sekizuka et al
EPI_ISL_690476	hcov/Japan/PG-5373/2020	2020-08-01	Asia/Japan	Fukuoka Institute of Health and Environmental Sciences	Pathogen Genomics Center, National Institute of Infectious Diseases	Tsuyoshi Sekizuka et al
EPI_ISL_690477	hcov/Japan/PG-5374/2020	2020-08-01	Asia/Japan	Fukuoka Institute of Health and Environmental Sciences	Pathogen Genomics Center, National Institute of Infectious Diseases	Tsuyoshi Sekizuka et al
EPI_ISL_690478	hcov/Japan/PG-5375/2020	2020-08-01	Asia/Japan	Fukuoka Institute of Health and Environmental Sciences	Pathogen Genomics Center, National Institute of Infectious Diseases	Tsuyoshi Sekizuka et al
EPI_ISL_690479	hcov/Japan/PG-5376/2020	2020-08-01	Asia/Japan	Fukuoka Institute of Health and Environmental Sciences	Pathogen Genomics Center, National Institute of Infectious Diseases	Tsuyoshi Sekizuka et al
EPI_ISL_690480	hcov/Japan/PG-5377/2020	2020-08-01	Asia/Japan	Fukuoka Institute of Health and Environmental Sciences	Pathogen Genomics Center, National Institute of Infectious Diseases	Tsuyoshi Sekizuka et al
EPI_ISL_690481	hcov/Japan/PG-5378/2020	2020-08-01	Asia/Japan	Fukuoka Institute of Health and Environmental Sciences	Pathogen Genomics Center, National Institute of Infectious Diseases	Tsuyoshi Sekizuka et al
EPI_ISL_690482	hcov/Japan/PG-5379/2020	2020-08-01	Asia/Japan	Fukuoka Institute of Health and Environmental Sciences	Pathogen Genomics Center, National Institute of Infectious Diseases	Tsuyoshi Sekizuka et al
EPI_ISL_690483	hcov/Japan/PG-5380/2020	2020-08-01	Asia/Japan	Fukuoka Institute of Health and Environmental Sciences	Pathogen Genomics Center, National Institute of Infectious Diseases	Tsuyoshi Sekizuka et al
EPI_ISL_690484	hcov/Japan/PG-5381/2020	2020-08-01	Asia/Japan	Fukuoka Institute of Health and Environmental Sciences	Pathogen Genomics Center, National Institute of Infectious Diseases	Tsuyoshi Sekizuka et al
EPI_ISL_690485	hcov/Japan/PG-5382/2020	2020-08-01	Asia/Japan	Fukuoka Institute of Health and Environmental Sciences	Pathogen Genomics Center, National Institute of Infectious Diseases	Tsuyoshi Sekizuka et al
EPI_ISL_690486	hcov/Japan/PG-5383/2020	2020-08-01	Asia/Japan	Fukuoka Institute of Health and Environmental Sciences	Pathogen Genomics Center, National Institute of Infectious Diseases	Tsuyoshi Sekizuka et al
EPI_ISL_690487	hcov/Japan/PG-5384/2020	2020-08-01	Asia/Japan	Fukuoka Institute of Health and Environmental Sciences	Pathogen Genomics Center, National Institute of Infectious Diseases	Tsuyoshi Sekizuka et al
EPI_ISL_690488	hcov/Japan/PG-5385/2020	2020-08-01	Asia/Japan	Fukuoka Institute of Health and Environmental Sciences	Pathogen Genomics Center, National Institute of Infectious Diseases	Tsuyoshi Sekizuka et al
EPI_ISL_690489	hcov/Japan/PG-5386/2020	2020-08-01	Asia/Japan	Fukuoka Institute of Health and Environmental Sciences	Pathogen Genomics Center, National Institute of Infectious Diseases	Tsuyoshi Sekizuka et al
EPI_ISL_690490	hcov/Japan/PG-5387/2020	2020-08-01	Asia/Japan	Fukuoka Institute of Health and Environmental Sciences	Pathogen Genomics Center, National Institute of Infectious Diseases	Tsuyoshi Sekizuka et al
EPI_ISL_690491	hcov/Japan/PG-5388/2020	2020-08-01	Asia/Japan	Fukuoka Institute of Health and Environmental Sciences	Pathogen Genomics Center, National Institute of Infectious Diseases	Tsuyoshi Sekizuka et al
EPI_ISL_690492	hcov/Japan/PG-5389/2020	2020-08-01	Asia/Japan	Fukuoka Institute of Health and Environmental Sciences	Pathogen Genomics Center, National Institute of Infectious Diseases	Tsuyoshi Sekizuka et al
EPI_ISL_690493	hcov/Japan/PG-5390/2020	2020-08-01	Asia/Japan	Fukuoka Institute of Health and Environmental Sciences	Pathogen Genomics Center, National Institute of Infectious Diseases	Tsuyoshi Sekizuka et al
EPI_ISL_690494	hcov/Japan/PG-5391/2020	2020-08-01	Asia/Japan	Fukuoka Institute of Health and Environmental Sciences	Pathogen Genomics Center, National Institute of Infectious Diseases	Tsuyoshi Sekizuka et al
EPI_ISL_690495	hcov/Japan/PG-5392/2020	2020-08-01	Asia/Japan	Fukuoka Institute of Health and Environmental Sciences	Pathogen Genomics Center, National Institute of Infectious Diseases	Tsuyoshi Sekizuka et al
EPI_ISL_690496	hcov/Japan/PG-5393/2020	2020-08-01	Asia/Japan	Fukuoka Institute of Health and Environmental Sciences	Pathogen Genomics Center, National Institute of Infectious Diseases	Tsuyoshi Sekizuka et al
EPI_ISL_690497	hcov/Japan/PG-5394/2020	2020-08-01	Asia/Japan	Fukuoka Institute of Health and Environmental Sciences	Pathogen Genomics Center, National Institute of Infectious Diseases	Tsuyoshi Sekizuka et al
EPI_ISL_690498	hcov/Japan/PG-5395/2020	2020-08-01	Asia/Japan	Fukuoka Institute of Health and Environmental Sciences	Pathogen Genomics Center, National Institute of Infectious Diseases	Tsuyoshi Sekizuka et al
EPI_ISL_690499	hcov/Japan/PG-5396/2020	2020-08-01	Asia/Japan	Fukuoka Institute of Health and Environmental Sciences	Pathogen Genomics Center, National Institute of Infectious Diseases	Tsuyoshi Sekizuka et al
EPI_ISL_690500	hcov/Japan/PG-5397/2020	2020-08-01	Asia/Japan	Fukuoka Institute of Health and Environmental Sciences	Pathogen Genomics Center, National Institute of Infectious Diseases	Tsuyoshi Sekizuka et al
EPI_ISL_690501	hcov/Japan/PG-5398/2020	2020-08-01	Asia/Japan	Fukuoka Institute of Health and Environmental Sciences	Pathogen Genomics Center, National Institute of Infectious Diseases	Tsuyoshi Sekizuka et al
EPI_ISL_690502	hcov/Japan/PG-5399/2020	2020-08-01	Asia/Japan	Fukuoka Institute of Health and Environmental Sciences	Pathogen Genomics Center, National Institute of Infectious Diseases	Tsuyoshi Sekizuka et al
EPI_ISL_690503	hcov/Japan/PG-5400/2020	2020-08-01	Asia/Japan	Fukuoka Institute of Health and Environmental Sciences	Pathogen Genomics Center, National Institute of Infectious Diseases	Tsuyoshi Sekizuka et al
EPI_ISL_690504	hcov/Japan/PG-5401/2020	2020-08-01	Asia/Japan	Fukuoka Institute of Health and Environmental Sciences	Pathogen Genomics Center, National Institute of Infectious Diseases	Tsuyoshi Sekizuka et al
EPI_ISL_690505	hcov/Japan/PG-5402/2020	2020-08-01	Asia/Japan	Fukuoka Institute of Health and Environmental Sciences	Pathogen Genomics Center, National Institute of Infectious Diseases	Tsuyoshi Sekizuka et al
EPI_ISL_690506	hcov/Japan/PG-5403/2020	2020-08-01	Asia/Japan	Fukuoka Institute of Health and Environmental Sciences	Pathogen Genomics Center, National Institute of Infectious Diseases	Tsuyoshi Sekizuka et al
EPI_ISL_690507	hcov/Japan/PG-5404/2020	2020-08-01	Asia/Japan	Fukuoka Institute of Health and Environmental Sciences	Pathogen Genomics Center, National Institute of Infectious Diseases	Tsuyoshi Sekizuka et al
EPI_ISL_690508	hcov/Japan/PG-5405/2020	2020-08-01	Asia/Japan	Fukuoka Institute of Health and Environmental Sciences	Pathogen Genomics Center, National Institute of Infectious Diseases	Tsuyoshi Sekizuka et al
EPI_ISL_690509	hcov/Japan/PG-5406/2020	2020-08-01	Asia/Japan	Fukuoka Institute of Health and Environmental Sciences	Pathogen Genomics Center, National Institute of Infectious Diseases	Tsuyoshi Sekizuka et al
EPI_ISL_690510	hcov/Japan/PG-5407/2020	2020-08-01	Asia/Japan	Fukuoka Institute of Health and Environmental Sciences	Pathogen Genomics Center, National Institute of Infectious Diseases	Tsuyoshi Sekizuka et al
EPI_ISL_690511	hcov/Japan/PG-5408/2020	2020-08-01	Asia/Japan	Fukuoka Institute of Health and Environmental Sciences	Pathogen Genomics Center, National Institute of Infectious Diseases	Tsuyoshi Sekizuka et al
EPI_ISL_690512	hcov/Japan/PG-5409/2020	2020-08-01	Asia/Japan	Fukuoka Institute of Health and Environmental Sciences	Pathogen Genomics Center, National Institute of Infectious Diseases	Tsuyoshi Sekizuka et al
EPI_ISL_690513	hcov/Japan/PG-5410/2020	2020-08-01	Asia/Japan	Fukuoka Institute of Health and Environmental Sciences	Pathogen Genomics Center, National Institute of Infectious Diseases	Tsuyoshi Sekizuka et al
EPI_ISL_690514	hcov/Japan/PG-5411/2020	2020-08-01	Asia/Japan	Fukuoka Institute of Health and Environmental Sciences	Pathogen Genomics Center, National Institute of Infectious Diseases	Tsuyoshi Sekizuka et al
EPI_ISL_690515	hcov/Japan/PG-5412/2020	2020-08-01	Asia/Japan	Fukuoka Institute of Health and Environmental Sciences	Pathogen Genomics Center, National Institute of Infectious Diseases	Tsuyoshi Sekizuka et al
EPI_ISL_690516	hcov/Japan/PG-5413/2020	2020-08-01	Asia/Japan	Fukuoka Institute of Health and Environmental Sciences	Pathogen Genomics Center, National Institute of Infectious Diseases	Tsuyoshi Sekizuka et al
EPI_ISL_690517	hcov/Japan/PG-5414/2020	2020-08-01	Asia/Japan	Fukuoka Institute of Health and Environmental Sciences	Pathogen Genomics Center, National Institute of Infectious Diseases	Tsuyoshi Sekizuka et al
EPI_ISL_690518	hcov/Japan/PG-5415/2020	2020-08-01	Asia/Japan	Fukuoka Institute of Health and Environmental Sciences	Pathogen Genomics Center, National Institute of Infectious Diseases	Tsuyoshi Sekizuka et al
EPI_ISL_690519	hcov/Japan/PG-5416/2020	2020-08-01	Asia/Japan	Fukuoka Institute of Health and Environmental Sciences	Pathogen Genomics Center, National Institute of Infectious Diseases	Tsuyoshi Sekizuka et al
EPI_ISL_690520	hcov/Japan/PG-5417/2020	2020-08-01	Asia/Japan	Fukuoka Institute of Health and Environmental Sciences	Pathogen Genomics Center, National Institute of Infectious Diseases	Tsuyoshi Sekizuka et al
EPI_ISL_690521	hcov/Japan/PG-5418/2020	2020-08-01	Asia/Japan	Fukuoka Institute of Health and Environmental Sciences	Pathogen Genomics Center, National Institute of Infectious Diseases	Tsuyoshi Sekizuka et al
EPI_ISL_690522	hcov/Japan/PG-5419/2020	2020-08-01	Asia/Japan	Fukuoka Institute of Health and Environmental Sciences	Pathogen Genomics Center, National Institute of Infectious Diseases	Tsuyoshi Sekizuka et al
EPI_ISL_690523	hcov/Japan/PG-5420/2020	2020-08-01	Asia/Japan	Fukuoka Institute of Health and Environmental Sciences	Pathogen Genomics Center, National Institute of Infectious Diseases	Tsuyoshi Sekizuka et al
EPI_ISL_690524	hcov/Japan/PG-5421/2020	2020-08-01	Asia/Japan	Fukuoka Institute of Health and Environmental Sciences	Pathogen Genomics Center, National Institute of Infectious Diseases	Tsuyoshi Sekizuka et al
EPI_ISL_690525	hcov/Japan/PG-5422/2020	2020-08-01	Asia/Japan	Fukuoka Institute of Health and Environmental Sciences	Pathogen Genomics Center, National Institute of Infectious Diseases	Tsuyoshi Sekizuka et al
EPI_ISL_690526	hcov/Japan/PG-5423/2020	2020-08-01	Asia/Japan	Fukuoka Institute of Health and Environmental Sciences	Pathogen Genomics Center, National Institute of Infectious Diseases	Tsuyoshi Sekizuka et al
EPI_ISL_690527	hcov/Japan/PG-5424/2020	2020-07-01	Asia/Japan	Pathogen Genomics Center, National Institute of Infectious Diseases	Pathogen Genomics Center, National Institute of Infectious Diseases	Tsuyoshi Sekizuka et al
EPI_ISL_690528	hcov/Japan/PG-5425/2020	2020-07-01	Asia/Japan	Pathogen Genomics Center, National Institute of Infectious Diseases	Pathogen Genomics Center, National Institute of Infectious Diseases	Tsuyoshi Sekizuka et al
EPI_ISL_690529	hcov/Japan/PG-5426/2020	2020-07-01	Asia/Japan	Pathogen Genomics Center, National Institute of Infectious Diseases	Pathogen Genomics Center, National Institute of Infectious Diseases	Tsuyoshi Sekizuka et al
EPI_ISL_690530	hcov/Japan/PG-5427/2020	2020-08-01	Asia/Japan	Pathogen Genomics Center, National Institute of Infectious Diseases	Pathogen Genomics Center, National Institute of Infectious Diseases	Tsuyoshi Sekizuka et al
EPI_ISL_690531	hcov/Japan/PG-5428/2020	2020-07-01	Asia/Japan	Pathogen Genomics Center, National Institute of Infectious Diseases	Pathogen Genomics Center, National Institute of Infectious Diseases	Tsuyoshi Sekizuka et al
EPI_ISL_690532	hcov/Japan/PG-5429/2020	2020-07-01	Asia/Japan	Pathogen Genomics Center, National Institute of Infectious Diseases	Pathogen Genomics Center, National Institute of Infectious Diseases	Tsuyoshi Sekizuka et al
EPI_ISL_690533	hcov/Japan/PG-5430/2020	2020-07-01	Asia/Japan	Pathogen Genomics Center, National Institute of Infectious Diseases	Pathogen Genomics Center, National Institute of Infectious Diseases	Tsuyoshi Sekizuka et al
EPI_ISL_690534	hcov/Japan/PG-5431/2020	2020-07-01	Asia/Japan	Pathogen Genomics Center, National Institute of Infectious Diseases	Pathogen Genomics Center, National Institute of Infectious Diseases	Tsuyoshi Sekizuka et al
EPI_ISL_690535	hcov/Japan/PG-5432/2020	2020-08-01	Asia/Japan	Pathogen Genomics Center, National Institute of Infectious Diseases	Pathogen Genomics Center, National Institute of Infectious Diseases	Tsuyoshi Sekizuka et al
EPI_ISL_690536	hcov/Japan/PG-5433/2020	2020-08-01	Asia/Japan	Pathogen Genomics Center, National Institute of Infectious Diseases	Pathogen Genomics Center, National Institute of Infectious Diseases	Tsuyoshi Sekizuka et al
EPI_ISL_690537	hcov/Japan/PG-5434/2020	2020-08-01	Asia/Japan	Pathogen Genomics Center, National Institute of Infectious Diseases	Pathogen Genomics Center, National Institute of Infectious Diseases	Tsuyoshi Sekizuka et al
EPI_ISL_690538	hcov/Japan/PG-5435/2020	2020-08-01	Asia/Japan	Pathogen Genomics Center, National Institute of Infectious Diseases	Pathogen Genomics Center, National Institute of Infectious Diseases	Tsuyoshi Sekizuka et al
EPI_ISL_690539	hcov/Japan/PG-5436/2020	2020-08-01	Asia/Japan	Pathogen Genomics Center, National Institute of Infectious Diseases	Pathogen Genomics Center, National Institute of Infectious Diseases	Tsuyoshi Sekizuka et al
EPI_ISL_690540	hcov/Japan/PG-5437/2020	2020-08-01	Asia/Japan	Pathogen Genomics Center, National Institute of Infectious Diseases	Pathogen Genomics Center, National Institute of Infectious Diseases	Tsuyoshi Sekizuka et al
EPI_ISL_690541	hcov/Japan/PG-5438/2020	2020-08-01	Asia/Japan	Pathogen Genomics Center, National Institute of Infectious Diseases	Pathogen Genomics Center, National Institute of Infectious Diseases	Tsuyoshi Sekizuka et al
EPI_ISL_690542	hcov/Japan/PG-5439/2020	2020-08-01	Asia/Japan	Pathogen Genomics Center, National Institute of Infectious Diseases	Pathogen Genomics Center, National Institute of Infectious Diseases	Tsuyoshi Sekizuka et al
EPI_ISL_690543	hcov/Japan/PG-5440/2020	2020-08-01	Asia/Japan	Pathogen Genomics Center, National Institute of Infectious Diseases	Pathogen Genomics Center, National Institute of Infectious Diseases	Tsuyoshi Sekizuka et al
EPI_ISL_690544	hcov/Japan/PG-5441/2020	2020-08-01	Asia/Japan	Pathogen Genomics Center, National Institute of Infectious Diseases	Pathogen Genomics Center, National Institute of Infectious Diseases	Tsuyoshi Sekizuka et al
EPI_ISL_690545	hcov/Japan/PG-5442/2020	2020-08-01	Asia/Japan	Pathogen Genomics Center, National Institute of Infectious Diseases	Pathogen Genomics Center, National Institute of Infectious Diseases	Tsuyoshi Sekizuka et al
EPI_ISL_690546	hcov/Japan/PG-5443/2020	2020-08-01	Asia/Japan	Pathogen Genomics Center, National Institute of Infectious Diseases	Pathogen Genomics Center, National Institute of Infectious Diseases	Tsuyoshi Sekizuka et al
EPI_ISL_690547	hcov/Japan/PG-5444/2020	2020-08-01	Asia/Japan	Pathogen Genomics Center, National Institute of Infectious Diseases	Pathogen Genomics Center, National Institute of Infectious Diseases	Tsuyoshi Sekizuka et al
EPI_ISL_690548	hcov/Japan/PG-5445/2020	2020-08-01	Asia/Japan	Pathogen Genomics Center, National Institute of Infectious Diseases	Pathogen Genomics Center, National Institute of Infectious Diseases	Tsuyoshi Sekizuka et al
EPI_ISL_690549	hcov/Japan/PG-5446/2020	2020-08-01	Asia/Japan	Pathogen Genomics Center, National Institute of Infectious Diseases	Pathogen Genomics Center, National Institute of Infectious Diseases	Tsuyoshi Sekizuka et al
EPI_ISL_690550	hcov/Japan/PG-5447/2020	2020-08-01	Asia/Japan	Pathogen Genomics Center, National Institute of Infectious Diseases	Pathogen Genomics Center, National Institute of Infectious Diseases	Tsuyoshi Sekizuka et al
EPI_ISL_690551	hcov/Japan/PG-5448/2020	2020-08-01	Asia/Japan	Pathogen Genomics Center, National Institute of Infectious Diseases	Pathogen Genomics Center, National Institute of Infectious Diseases	Tsuyoshi Sekizuka et al
EPI_ISL_690552	hcov/Japan/PG-5449/2020	2020-08-01	Asia/Japan	Pathogen Genomics Center, National Institute of Infectious Diseases	Pathogen Genomics Center, National Institute of Infectious Diseases	Tsuyoshi Sekizuka et al
EPI_ISL_690553	hcov/Japan/PG-5450/2020	2020-08-01	Asia/Japan	Pathogen Genomics Center, National Institute of Infectious Diseases	Pathogen Genomics Center, National Institute of Infectious Diseases	Tsuyoshi Sekizuka et al
EPI_ISL_690554	hcov/Japan/PG-5451/2020	2020-08-01	Asia/Japan	Pathogen Genomics Center, National Institute of Infectious Diseases	Pathogen Genomics Center, National Institute of Infectious Diseases	Tsuyoshi Sekizuka et al
EPI_ISL_690555	hcov/Japan/PG-5452/2020	2020-08-01	Asia/Japan	Pathogen Genomics Center, National Institute of Infectious Diseases	Pathogen Genomics Center, National Institute of Infectious Diseases	Tsuyoshi Sekizuka et al
EPI_ISL_690556	hcov/Japan/PG-5453/2020	2020-08-01	Asia/Japan	Pathogen Genomics Center, National Institute of Infectious Diseases	Pathogen Genomics Center, National Institute of Infectious Diseases	Tsuyoshi Sekizuka et al
EPI_ISL_690557	hcov/Japan/PG-5454/2020	2020-08-01	Asia/Japan	Pathogen Genomics Center, National Institute of Infectious Diseases	Pathogen Genomics Center, National Institute of Infectious Diseases	Tsuyoshi Sekizuka et al
EPI_ISL_690558	hcov/Japan/PG-5455/2020	2020-08-01	Asia/Japan	Pathogen Genomics Center, National Institute of Infectious Diseases	Pathogen Genomics Center, National Institute of Infectious Diseases	Tsuyoshi Sekizuka et al
EPI_ISL_690559	hcov/Japan/PG-5456/2020	2020-08-01	Asia/Japan	Pathogen Genomics Center, National Institute of Infectious Diseases	Pathogen Genomics Center, National Institute of Infectious Diseases	Tsuyoshi Sekizuka et al
EPI_ISL_690560	hcov/Japan/PG-5457/2020	2020-08-01	Asia/Japan	Pathogen Genomics Center, National Institute of Infectious Diseases	Pathogen Genomics Center, National Institute of Infectious Diseases	Tsuyoshi Sekizuka et al
EPI_ISL_690561	hcov/Japan/PG-5458/2020	2020-08-01	Asia/Japan	Pathogen Genomics Center, National Institute of Infectious Diseases	Pathogen Genomics Center, National Institute of Infectious Diseases	Tsuyoshi Sekizuka et al
EPI_ISL_690562	hcov/Japan/PG-5459/2020	2020-08-01	Asia/Japan	Pathogen Genomics Center, National Institute of Infectious Diseases	Pathogen Genomics Center, National Institute of Infectious Diseases	Tsuyoshi Sekizuka et al
EPI_ISL_690563	hcov/Japan/PG-5460/2020	2020-08-01	Asia/Japan	Pathogen Genomics Center, National Institute of Infectious Diseases	Pathogen Genomics Center, National Institute of Infectious Diseases	Tsuyoshi Sekizuka et al
EPI_ISL_690564	hcov/Japan/PG-5461/2020	2020-08-01	Asia/Japan	Pathogen Genomics Center, National Institute of Infectious Diseases	Pathogen Genomics Center, National Institute of Infectious Diseases	Tsuyoshi Sekizuka et al
EPI_ISL_690565	hcov/Japan/PG-5462/2020	2020-08-01	Asia/Japan	Pathogen Genomics Center, National Institute of Infectious Diseases	Pathogen Genomics Center, National Institute of Infectious Diseases	Tsuyoshi Sekizuka et al
EPI_ISL_690566	hcov/Japan/PG-5463/2020	2020-08-01	Asia/Japan	Pathogen Genomics Center, National Institute of Infectious Diseases	Pathogen Genomics Center, National Institute of Infectious Diseases	Tsuyoshi Sekizuka et al
EPI_ISL_690567	hcov/Japan/PG-5464/2020	2020-08-01	Asia/Japan	Pathogen Genomics Center, National Institute of Infectious Diseases	Pathogen Genomics Center, National Institute of Infectious Diseases	Tsuyoshi Sekizuka et al
EPI_ISL_690568	hcov/Japan/PG-5465/2020	2020-08-01	Asia/Japan	Pathogen Genomics Center, National Institute of Infectious Diseases	Pathogen Genomics Center, National Institute of Infectious Diseases	Tsuyoshi Sekizuka et al
EPI_ISL_690569	hcov/Japan/PG-5466/2020	2020-08-01	Asia/Japan	Pathogen Genomics Center, National Institute of Infectious Diseases	Pathogen Genomics Center, National Institute of Infectious Diseases	Tsuyoshi Sekizuka et al
EPI_ISL_690570	hcov/Japan/PG-5467/2020	2020-08-01	Asia/Japan	Pathogen Genomics Center, National Institute of Infectious Diseases	Pathogen Genomics Center, National Institute of Infectious Diseases	Tsuyoshi Sekizuka et al
EPI_ISL_690571	hcov/Japan/PG-5468/2020	2020-08-01	Asia/Japan	Pathogen Genomics Center, National Institute of Infectious Diseases	Pathogen Genomics Center, National Institute of Infectious Diseases	Tsuyoshi Sekizuka et al
EPI_ISL_690572	hcov/Japan/PG-5469/2020	2020-08-01	Asia/Japan	Pathogen Genomics Center, National Institute of Infectious Diseases	Pathogen Genomics Center, National Institute of Infectious Diseases	Tsuyoshi Sekizuka et al
EPI_ISL_690573	hcov/Japan/PG-5470/2020	2020-07-01	Asia/Japan	Pathogen Genomics Center, National Institute of Infectious Diseases	Pathogen Genomics Center, National Institute of Infectious Diseases	Tsuyoshi Sekizuka et al
EPI_ISL_690574	hcov/Japan/PG-5471/2020	2020-07-01	Asia/Japan	Pathogen Genomics Center, National Institute of Infectious Diseases	Pathogen Genomics Center, National Institute of Infectious Diseases	Tsuyoshi Sekizuka et al
EPI_ISL_690575	hcov/Japan/PG-5472/2020	2020-08-01	Asia/Japan	Pathogen Genomics Center, National Institute of Infectious Diseases	Pathogen Genomics Center, National Institute of Infectious Diseases	Tsuyoshi Sekizuka et al
EPI_ISL_690576	hcov/Japan/PG-5473/2020	2020-08-01	Asia/Japan	Pathogen Genomics Center, National Institute of Infectious Diseases	Pathogen Genomics Center, National Institute of Infectious Diseases	Tsuyoshi Sekizuka et al
EPI_ISL_690577	hcov/Japan/PG-5474/2020	2020-08-01	Asia/Japan	Pathogen Genomics Center, National Institute of Infectious Diseases	Pathogen Genomics Center, National Institute of Infectious Diseases	Tsuyoshi Sekizuka et al
EPI_ISL_690578	hcov/Japan/PG-5475/2020	2020-08-01	Asia/Japan	Pathogen Genomics Center, National Institute of Infectious Diseases	Pathogen Genomics Center, National Institute of Infectious Diseases	Tsuyoshi Sekizuka et al
EPI_ISL_690579	hcov/Japan/PG-5476/2020	2020-08-01	Asia/Japan	Pathogen Genomics Center, National Institute of Infectious Diseases	Pathogen Genomics Center, National Institute of Infectious Diseases	Tsuyoshi Sekizuka et al
EPI_ISL_690580	hcov/Japan/PG-5477/2020	2020-08-01	Asia/Japan	Pathogen Genomics Center, National Institute of Infectious Diseases	Pathogen Genomics Center, National Institute of Infectious Diseases	Tsuyoshi Sekizuka et al
EPI_ISL_690581	hcov/Japan/PG-5478/2020	2020-08-01	Asia/Japan	Pathogen Genomics Center, National Institute of Infectious Diseases	Pathogen Genomics Center, National Institute of Infectious Diseases	Tsuyoshi Sekizuka et al
EPI_ISL_690582	hcov/Japan/PG-5479/2020	2020-08-01	Asia/Japan	Pathogen Genomics Center, National Institute of Infectious Diseases	Pathogen Genomics Center, National Institute of Infectious Diseases	Tsuyoshi Sekizuka et al
EPI_ISL_690583	hcov/Japan/PG-5480/2020	2020-08-01	Asia/Japan	Pathogen Genomics Center, National Institute of Infectious Diseases	Pathogen Genomics Center, National Institute of Infectious Diseases	Tsuyoshi Sekizuka et al
EPI_ISL_690584	hcov/Japan/PG-5481/2020	2020-08-01	Asia/Japan	Pathogen Genomics Center, National Institute of Infectious Diseases	Pathogen Genomics Center, National Institute of Infectious Diseases	Tsuyoshi Sekizuka et al
EPI_ISL_690585	hcov/Japan/PG-5482/2020	2020-08-01	Asia/Japan	Pathogen Genomics Center, National Institute of Infectious Diseases	Pathogen Genomics Center, National Institute of Infectious Diseases	Tsuyoshi Sekizuka et al
EPI_ISL_689645	hcov/Japan/PG-5483/2020	2020-08-01	Asia/Japan	Pathogen Genomics Center, National Institute of Infectious Diseases	Pathogen Genomics Center, National Institute of Infectious Diseases	Tsuyoshi Sekizuka et al
EPI_ISL_690586	hcov/Japan/PG-5484/2020	2020-08-01	Asia/Japan	Pathogen Genomics Center, National Institute of Infectious Diseases	Pathogen Genomics Center, National Institute of Infectious Diseases	Tsuyoshi Sekizuka et al
EPI_ISL_690587	hcov/Japan/PG-5485/2020	2020-08-01	Asia/Japan	Pathogen Genomics Center, National Institute of Infectious Diseases	Pathogen Genomics Center, National Institute of Infectious Diseases	Tsuyoshi Sekizuka et al
EPI_ISL_690588	hcov/Japan/PG-5486/2020	2020-08-01	Asia/Japan	Pathogen Genomics Center, National Institute of Infectious Diseases	Pathogen Genomics Center, National Institute of Infectious Diseases	Tsuyoshi Sekizuka et al
EPI_ISL_690589	hcov/Japan/PG-5487/2020	2020-08-01	Asia/Japan	Pathogen Genomics Center, National Institute of Infectious Diseases	Pathogen Genomics Center, National Institute of Infectious Diseases	Tsuyoshi Sekizuka et al
EPI_ISL_690590	hcov/Japan/PG-5488/2020	2020-08-01	Asia/Japan	Pathogen Genomics Center, National Institute of Infectious Diseases	Pathogen Genomics Center, National Institute of Infectious Diseases	Tsuyoshi Sekizuka et al
EPI_ISL_690591	hcov/Japan/PG-5489/2020	2020-08-01	Asia/Japan	Pathogen Genomics Center, National Institute of Infectious Diseases	Pathogen Genomics Center, National Institute of Infectious Diseases	Tsuyoshi Sekizuka et al
EPI_ISL_690592	hcov/Japan/PG-5490/2020	2020-08-01	Asia/Japan	Pathogen Genomics Center, National Institute of Infectious Diseases	Pathogen Genomics Center, National Institute of Infectious Diseases	Tsuyoshi Sekizuka et al
EPI_ISL_690593	hcov/Japan/PG-5491/2020	2020-08-01	Asia/Japan	Pathogen Genomics Center, National Institute of Infectious Diseases	Pathogen Genomics Center, National Institute of Infectious Diseases	Tsuyoshi Sekizuka et al
EPI_ISL_690594	hcov/Japan/PG-5492/2020	2020-08-01	Asia/Japan	Pathogen Genomics Center, National Institute of Infectious Diseases	Pathogen Genomics Center, National Institute of Infectious Diseases	Tsuyoshi Sekizuka et al
EPI_ISL_690595	hcov/Japan/PG-5493/2020	2020-08-01	Asia/Japan	Pathogen Genomics Center, National Institute of Infectious Diseases	Pathogen Genomics Center, National Institute of Infectious Diseases	Tsuyoshi Sekizuka et al
EPI_ISL_690596	hcov/Japan/PG-5494/2020	2020-08-01	Asia/Japan	Pathogen Genomics Center, National Institute of Infectious Diseases	Pathogen Genomics Center, National Institute of Infectious Diseases	Tsuyoshi Sekizuka et al
EPI_ISL_690597	hcov/Japan/PG-5495/2020	2020-08-01	Asia/Japan	Pathogen Genomics Center, National Institute of Infectious Diseases	Pathogen Genomics Center, National Institute of Infectious Diseases	Tsuyoshi Sekizuka et al
EPI_ISL_690598	hcov/Japan/PG-5496/2020	2020-08-01	Asia/Japan	Pathogen Genomics Center, National Institute of Infectious Diseases	Pathogen Genomics Center, National Institute of Infectious Diseases	Tsuyoshi Sekizuka et al
EPI_ISL_690599	hcov/Japan/PG-5497/2020	2020-08-01	Asia/Japan	Pathogen Genomics Center, National Institute of Infectious Diseases	Pathogen Genomics Center, National Institute of Infectious Diseases	Tsuyoshi Sekizuka et al
EPI_ISL_690600	hcov/Japan/PG-5498/2020	2020-08-01	Asia/Japan	Pathogen Genomics Center, National Institute of Infectious Diseases	Pathogen Genomics Center, National Institute of Infectious Diseases	Tsuyoshi Sekizuka et al
EPI_ISL_690601	hcov/Japan/PG-5499/2020	2020-08-01	Asia/Japan	Pathogen Genomics Center, National Institute of Infectious Diseases	Pathogen Genomics Center, National Institute of Infectious Diseases	Tsuyoshi Sekizuka et al
EPI_ISL_690602	hcov/Japan/PG-5500/2020	2020-08-01	Asia/Japan	Pathogen Genomics Center, National Institute of Infectious Diseases	Pathogen Genomics Center, National Institute of Infectious Diseases	Tsuyoshi Sekizuka et al
EPI_ISL_690603	hcov/Japan/PG-5501/2020	2020-08-01	Asia/Japan	Pathogen Genomics Center, National Institute of Infectious Diseases	Pathogen Genomics Center, National Institute of Infectious Diseases	Tsuyoshi Sekizuka et al
EPI_ISL_690604	hcov/Japan/PG-5502/2020	2020-08-01	Asia/Japan	Pathogen Genomics Center, National Institute of Infectious Diseases	Pathogen Genomics Center, National Institute of Infectious Diseases	Tsuyoshi Sekizuka et al
EPI_ISL_690605	hcov/Japan/PG-5503/2020	2020-08-01	Asia/Japan	Pathogen Genomics Center, National Institute of Infectious Diseases	Pathogen Genomics Center, National Institute of Infectious Diseases	Tsuyoshi Sekizuka et al
EPI_ISL_690606	hcov/Japan/PG-5504/2020	2020-08-01	Asia/Japan	Pathogen Genomics Center, National Institute of Infectious Diseases	Pathogen Genomics Center, National Institute of Infectious Diseases	Tsuyoshi Sekizuka et al
EPI_ISL_690607	hcov/Japan/PG-5505/2020	2020-08-01	Asia/Japan	Pathogen Genomics Center, National Institute of Infectious Diseases	Pathogen Genomics Center, National Institute of Infectious Diseases	Tsuyoshi Sekizuka et al
EPI_ISL_690608	hcov/Japan/PG-5506/2020	2020-08-01	Asia/Japan	Pathogen Genomics Center, National Institute of Infectious Diseases	Pathogen Genomics Center, National Institute of Infectious Diseases	Tsuyoshi Sekizuka et al
EPI_ISL_690609	hcov/Japan/PG-5507/2020	2020-08-01	Asia/Japan	Pathogen Genomics Center, National Institute of Infectious Diseases	Pathogen Genomics Center, National Institute of Infectious Diseases	Tsuyoshi Sekizuka et al
EPI_ISL_690610	hcov/Japan/PG-5508/2020	2020-08-01	Asia/Japan	Pathogen Genomics Center, National Institute of Infectious Diseases	Pathogen Genomics Center, National Institute of Infectious Diseases	Tsuyoshi Sekizuka et al
EPI_ISL_690611	hcov/Japan/PG-5509/2020	2020-08-01	Asia/Japan	Pathogen Genomics Center, National Institute of Infectious Diseases	Pathogen Genomics Center, National Institute of Infectious Diseases	Tsuyoshi Sekizuka et al
EPI_ISL_688635	hcov/Japan/PG-5510/2020	2020-08-01	Asia/Japan	Pathogen Genomics Center, National Institute of Infectious Diseases	Pathogen Genomics Center, National Institute of Infectious Diseases	Tsuyoshi Sekizuka et al
EPI_ISL_688636	hcov/Japan/PG-5511/2020	2020-08-01	Asia/Japan	Pathogen Genomics Center, National Institute of Infectious Diseases	Pathogen Genomics Center, National Institute of Infectious Diseases	Tsuyoshi Sekizuka et al
EPI_ISL_688637	hcov/Japan/PG-5512/2020	2020-08-01	Asia/Japan	Pathogen Genomics Center, National Institute of Infectious Diseases	Pathogen Genomics Center, National Institute of Infectious Diseases	Tsuyoshi Sekizuka et al
EPI_ISL_688638	hcov/Japan/PG-5513/2020	2020-08-01	Asia/Japan	Pathogen Genomics Center, National Institute of Infectious Diseases	Pathogen Genomics Center, National Institute of Infectious Diseases	Tsuyoshi Sekizuka et al
EPI_ISL_688639	hcov/Japan/PG-5514/2020	2020-08-01	Asia/Japan	Pathogen Genomics Center, National Institute of Infectious Diseases	Pathogen Genomics Center, National Institute of Infectious Diseases	Tsuyoshi Sekizuka et al
EPI_ISL_688640	hcov/Japan/PG-5515/2020	2020-08-01	Asia/Japan	Pathogen Genomics Center, National Institute of Infectious Diseases	Pathogen Genomics Center, National Institute of Infectious Diseases	Tsuyoshi Sekizuka et al
EPI_ISL_688641	hcov/Japan/PG-5516/2020	2020-08-01	Asia/Japan	Pathogen Genomics Center, National Institute of Infectious Diseases	Pathogen Genomics Center, National Institute of Infectious Diseases	Tsuyoshi Sekizuka et al
EPI_ISL_688642	hcov/Japan/PG-5517/2020	2020-08-01	Asia/Japan	Pathogen Genomics Center, National Institute of Infectious Diseases	Pathogen Genomics Center, National Institute of Infectious Diseases	Tsuyoshi Sekizuka et al
EPI_ISL_688643	hcov/Japan/PG-5518/2020	2020-08-01	Asia/Japan	Pathogen Genomics Center, National Institute of Infectious Diseases	Pathogen Genomics Center, National Institute of Infectious Diseases	Tsuyoshi Sekizuka et al
EPI_ISL_688644	hcov/Japan/PG-5519/2020	2020-08-01	Asia/Japan	Pathogen Genomics Center, National Institute of Infectious Diseases	Pathogen Genomics Center, National Institute of Infectious Diseases	Tsuyoshi Sekizuka et al
EPI_ISL_688645	hcov/Japan/PG-5520/2020	2020-08-01	Asia/Japan	Pathogen Genomics Center, National Institute of Infectious Diseases	Pathogen Genomics Center, National Institute of Infectious Diseases	Tsuyoshi Sekizuka et al
EPI_ISL_688646	hcov/Japan/PG-5521/2020	2020-08-01	Asia/Japan	Pathogen Genomics Center, National Institute of Infectious Diseases	Pathogen Genomics Center, National Institute of Infectious Diseases	Tsuyoshi Sekizuka et al
EPI_ISL_688647	hcov/Japan/PG-5522/2020	2020-08-01	Asia/Japan	Pathogen Genomics Center, National Institute of Infectious Diseases	Pathogen Genomics Center, National Institute of Infectious Diseases	Tsuyoshi Sekizuka et al
EPI_ISL_688648	hcov/Japan/PG-5523/2020	2020-08-01	Asia/Japan	Pathogen Genomics Center, National Institute of Infectious Diseases	Pathogen Genomics Center, National Institute of Infectious Diseases	Tsuyoshi Sekizuka et al
EPI_ISL_688649	hcov/Japan/PG-5524/2020	2020-08-01	Asia/Japan	Pathogen Genomics Center, National Institute of Infectious Diseases	Pathogen Genomics Center, National Institute of Infectious Diseases	Tsuyoshi Sekizuka et al
EPI_ISL_688650	hcov/Japan/PG-5525/2020	2020-08-01	Asia/Japan	Pathogen Genomics Center, National Institute of Infectious Diseases	Pathogen Genomics Center, National Institute of Infectious Diseases	Tsuyoshi Sekizuka et al
EPI_ISL_688651	hcov/Japan/PG-5526/2020	2020-08-01	Asia/Japan	Pathogen Genomics Center, National Institute of Infectious Diseases	Pathogen Genomics Center, National Institute of Infectious Diseases	Tsuyoshi Sekizuka et al
EPI_ISL_688652	hcov/Japan/PG-5527/2020	2020-08-01	Asia/Japan	Pathogen Genomics Center, National Institute of Infectious Diseases	Pathogen Genomics Center, National Institute of Infectious Diseases	Tsuyoshi Sekizuka et al
EPI_ISL_688653	hcov/Japan/PG-5528/2020	2020-08-01	Asia/Japan	Pathogen Genomics Center, National Institute of Infectious Diseases	Pathogen Genomics Center, National Institute of Infectious Diseases	Tsuyoshi Sekizuka et al
EPI_ISL_688654	hcov/Japan/PG-5529/2020	2020-08-01	Asia/Japan	Pathogen Genomics Center, National Institute of Infectious Diseases	Pathogen Genomics Center, National Institute of Infectious Diseases	Tsuyoshi Sekizuka et al
EPI_ISL_688655	hcov/Japan/PG-5530/2020	2020-08-01	Asia/Japan	Pathogen Genomics Center, National Institute of Infectious Diseases	Pathogen Genomics Center, National Institute of Infectious Diseases	Tsuyoshi Sekizuka et al
EPI_ISL_688656	hcov/Japan/PG-5531/2020	2020-08-01	Asia/Japan	Pathogen Genomics Center, National Institute of Infectious Diseases	Pathogen Genomics Center, National Institute of Infectious Diseases	Tsuyoshi Sekizuka et al
EPI_ISL_688657	hcov/Japan/PG-5532/2020	2020-08-01	Asia/Japan	Pathogen Genomics Center, National Institute of Infectious Diseases	Pathogen Genomics Center, National Institute of Infectious Diseases	Tsuyoshi Sekizuka et al
EPI_ISL_688658	hcov/Japan/PG-5533/2020	2020-08-01	Asia/Japan	Pathogen Genomics Center, National Institute of Infectious Diseases	Pathogen Genomics Center, National Institute of Infectious Diseases	Tsuyoshi Sekizuka et al
EPI_ISL_688659	hcov/Japan/PG-5534/2020	2020-08-01	Asia/Japan	Pathogen Genomics Center, National Institute of Infectious Diseases	Pathogen Genomics Center, National Institute of Infectious Diseases	Tsuyoshi Sekizuka et al
EPI_ISL_688660	hcov/Japan/PG-5535/2020	2020-08-01	Asia/Japan	Pathogen Genomics Center, National Institute of Infectious Diseases	Pathogen Genomics Center, National Institute of Infectious Diseases	Tsuyoshi Sekizuka et al
EPI_ISL_688661	hcov/Japan/PG-5536/2020	2020-08-01	Asia/Japan	Pathogen Genomics Center, National Institute of Infectious Diseases	Pathogen Genomics Center, National Institute of Infectious Diseases	Tsuyoshi Sekizuka et al
EPI_ISL_688662	hcov/Japan/PG-5537/2020	2020-08-01	Asia/Japan	Pathogen Genomics Center, National Institute of Infectious Diseases	Pathogen Genomics Center, National Institute of Infectious Diseases	Tsuyoshi Sekizuka et al
EPI_ISL_688663	hcov/Japan/PG-5538/2020	2020-08-01	Asia/Japan	Pathogen Genomics Center, National Institute of Infectious Diseases	Pathogen Genomics Center, National Institute of Infectious Diseases	Tsuyoshi Sekizuka et al
EPI_ISL_688664	hcov/Japan/PG-5539/2020	2020-08-01	Asia/Japan	Pathogen Genomics Center, National Institute of Infectious Diseases	Pathogen Genomics Center, National Institute of Infectious Diseases	Tsuyoshi Sekizuka et al
EPI_ISL_688665	hcov/Japan/PG-5540/2020	2020-08-01	Asia/Japan	Pathogen Genomics Center, National Institute of Infectious Diseases	Pathogen Genomics Center, National Institute of Infectious Diseases	Tsuyoshi Sekizuka et al
EPI_ISL_688666	hcov/Japan/PG-5541/2020	2020-08-01	Asia/Japan	Pathogen Genomics Center, National Institute of Infectious Diseases	Pathogen Genomics Center, National Institute of Infectious Diseases	Tsuyoshi Sekizuka et al
EPI_ISL_688667	hcov/Japan/PG-5542/2020	2020-08-01	Asia/Japan	Pathogen Genomics Center, National Institute of Infectious Diseases	Pathogen Genomics Center, National Institute of Infectious Diseases	Tsuyoshi Sekizuka et al
EPI_ISL_688668	hcov/Japan/PG-5543/2020	2020-08-01	Asia/Japan	Pathogen Genomics Center, National Institute of Infectious Diseases	Pathogen Genomics Center, National Institute of Infectious Diseases	Tsuyoshi Sekizuka et al
EPI_ISL_688669	hcov/Japan/PG-5544/2020	2020-08-01	Asia/Japan	Pathogen Genomics Center, National Institute of Infectious Diseases	Pathogen Genomics Center, National Institute of Infectious Diseases	Tsuyoshi Sekizuka et al
EPI_ISL_688670	hcov/Japan/PG-5545/2020	2020-08-01	Asia/Japan	Pathogen Genomics Center, National Institute of Infectious Diseases	Pathogen Genomics Center, National Institute of Infectious Diseases	Tsuyoshi Sekizuka et al
EPI_ISL_688671	hcov/Japan/PG-5546/2020	2020-08-01	Asia/Japan	Pathogen Genomics Center, National Institute of Infectious Diseases	Pathogen Genomics Center, National Institute of Infectious Diseases	Tsuyoshi Sekizuka et al
EPI_ISL_688672	hcov/Japan/PG-5547/2020	2020-08-01	Asia/Japan	Pathogen Genomics Center, National Institute of Infectious Diseases	Pathogen Genomics Center, National Institute of Infectious Diseases	Tsuyoshi Sekizuka et al
EPI_ISL_688673	hcov/Japan/PG-5548/2020	2020-08-01	Asia/Japan	Pathogen Genomics Center, National Institute of Infectious Diseases	Pathogen Genomics Center, National Institute of Infectious Diseases	Tsuyoshi Sekizuka et al
EPI_ISL_688674	hcov/Japan/PG-5549/2020	2020-08-01	Asia/Japan	Pathogen Genomics Center, National Institute of Infectious Diseases	Pathogen Genomics Center, National Institute of Infectious Diseases	Tsuyoshi Sekizuka et al
EPI_ISL_688675	hcov/Japan/PG-5550/2020	2020-08-01	Asia/Japan	Pathogen Genomics Center, National Institute of Infectious Diseases	Pathogen Genomics Center, National Institute of Infectious Diseases	Tsuyoshi Sekizuka et al
EPI_ISL_688676	hcov/Japan/PG-5551/2020	2020-08-01	Asia/Japan	Pathogen Genomics Center, National Institute of Infectious Diseases	Pathogen Genomics Center, National Institute of Infectious Diseases	Tsuyoshi Sekizuka et al
EPI_ISL_688677	hcov/Japan/PG-5552/2020	2020-08-01	Asia/Japan	Pathogen Genomics Center, National Institute of Infectious Diseases	Pathogen Genomics Center, National Institute of Infectious Diseases	Tsuyoshi Sekizuka et al
EPI_ISL_688678	hcov/Japan/PG-5553/2020	2020-08-01	Asia/Japan	Pathogen Genomics Center, National Institute of Infectious Diseases	Pathogen Genomics Center, National Institute of Infectious Diseases	Tsuyoshi Sekizuka et al
EPI_ISL_688679	hcov/Japan/PG-5554/2020	2020-08-01	Asia/Japan	Pathogen Genomics Center, National Institute of Infectious Diseases	Pathogen Genomics Center, National Institute of Infectious Diseases	Tsuyoshi Sekizuka et al
EPI_ISL_688680	hcov/Japan/PG-5555/2020	2020-08-01	Asia/Japan	Pathogen Genomics Center, National Institute of Infectious Diseases	Pathogen Genomics Center, National Institute of Infectious Diseases	Tsuyoshi Sekizuka et al
EPI_ISL_688681	hcov/Japan/PG-5556/2020	2020-08-01	Asia/Japan	Pathogen Genomics Center, National Institute of Infectious Diseases	Pathogen Genomics Center, National Institute of Infectious Diseases	Tsuyoshi Sekizuka et al
EPI_ISL_688682	hcov/Japan/PG-5557/2020	2020-08-01	Asia/Japan	Pathogen Genomics Center, National Institute of Infectious Diseases	Pathogen Genomics Center, National Institute of Infectious Diseases	Tsuyoshi Sekizuka et al
EPI_ISL_688683	hcov/Japan/PG-5558/2020	2020-08-01	Asia/Japan	Pathogen Genomics Center, National Institute of Infectious Diseases	Pathogen Genomics Center, National Institute of Infectious Diseases	Tsuyoshi Sekizuka et al
EPI_ISL_688684	hcov/Japan/PG-5559/2020	2020-08-01	Asia/Japan	Pathogen Genomics Center, National Institute of Infectious Diseases	Pathogen Genomics Center, National Institute of Infectious Diseases	Tsuyoshi Sekizuka et al
EPI_ISL_688685	hcov/Japan/PG-5560/2020	2020-08-01	Asia/Japan	Pathogen Genomics Center, National Institute of Infectious Diseases	Pathogen Genomics Center, National Institute of Infectious Diseases	Tsuyoshi Sekizuka et al
EPI_ISL_688686	hcov/Japan/PG-5561/2020	2020-08-01	Asia/Japan	Pathogen Genomics Center, National Institute of Infectious Diseases	Pathogen Genomics Center, National Institute of Infectious Diseases	Tsuyoshi Sekizuka et al
EPI_ISL_688687	hcov/Japan/PG-5562/2020	2020-08-01	Asia/Japan	Pathogen Genomics Center, National Institute of Infectious Diseases	Pathogen Genomics Center, National Institute of Infectious Diseases	Tsuyoshi Sekizuka et al
EPI_ISL_688688	hcov/Japan/PG-5563/2020	2020-08-01	Asia/Japan	Pathogen Genomics Center, National Institute of Infectious Diseases	Pathogen Genomics Center, National Institute of Infectious Diseases	Tsuyoshi Sekizuka et al
EPI_ISL_688689	hcov/Japan/PG-5564/2020	2020-08-01	Asia/Japan	Pathogen Genomics Center, National Institute of Infectious Diseases	Pathogen Genomics Center, National Institute of Infectious Diseases	Tsuyoshi Sekizuka et al
EPI_ISL_688690	hcov/Japan/PG-5565/2020	2020-08-01	Asia/Japan	Pathogen Genomics Center, National Institute of Infectious Diseases	Pathogen Genomics Center, National Institute of Infectious Diseases	Tsuyoshi Sekizuka et al
EPI_ISL_688691	hcov/Japan/PG-5566/2020	2020-08-01	Asia/Japan	Pathogen Genomics Center, National Institute of Infectious Diseases	Pathogen Genomics Center, National Institute of Infectious Diseases	Tsuyoshi Sekizuka et al
EPI_ISL_688692	hcov/Japan/PG-5567/2020	2020-08-01	Asia/Japan	Pathogen Genomics Center, National Institute of Infectious Diseases	Pathogen Genomics Center, National Institute of Infectious Diseases	Tsuyoshi Sekizuka et al
EPI_ISL_688693	hcov/Japan/PG-5568/2020	2020-08-01	Asia/Japan	Pathogen Genomics Center, National Institute of Infectious Diseases	Pathogen Genomics Center, National Institute of Infectious Diseases	Tsuyoshi Sekizuka et al
EPI_ISL_688694	hcov/Japan/PG-5569/2020	2020-08-01	Asia/Japan	Pathogen Genomics Center, National Institute of Infectious Diseases	Pathogen Genomics Center, National Institute of Infectious Diseases	Tsuyoshi Sekizuka et al
EPI_ISL_688695	hcov/Japan/PG-5570/2020	2020-08-01	Asia/Japan	Pathogen Genomics Center, National Institute of Infectious Diseases	Pathogen Genomics Center, National Institute of Infectious Diseases	Tsuyoshi Sekizuka et al
EPI_ISL_688696	hcov/Japan/PG-5571/2020	2020-08-01	Asia/Japan	Pathogen Genomics Center, National Institute of Infectious Diseases	Pathogen Genomics Center, National Institute of Infectious Diseases	Tsuyoshi Sekizuka et al
EPI_ISL_688697	hcov/Japan/PG-5572/2020	2020-08-01	Asia/Japan	Pathogen Genomics Center, National Institute of Infectious Diseases	Pathogen Genomics Center, National Institute of Infectious Diseases	Tsuyoshi Sekizuka et al
EPI_ISL_688698	hcov/Japan/PG-5573/2020	2020-08-01	Asia/Japan	Pathogen Genomics Center, National Institute of Infectious Diseases	Pathogen Genomics Center, National Institute of Infectious Diseases	Tsuyoshi Sekizuka et al
EPI_ISL_688699	hcov/Japan/PG-5574/2020	2020-08-01	Asia/Japan	Pathogen Genomics Center, National Institute of Infectious Diseases	Pathogen Genomics Center, National Institute of Infectious Diseases	Tsuyoshi Sekizuka et al
EPI_ISL_688700	hcov/Japan/PG-5575/2020	2020-08-01	Asia/Japan	Sakai City Institute of Public Health	Pathogen Genomics Center, National Institute of Infectious Diseases	Tsuyoshi Sekizuka et al
EPI_ISL_688701	hcov/Japan/PG-5576/2020	2020-08-01	Asia/Japan	Sakai City Institute of Public Health	Pathogen Genomics Center, National Institute of Infectious Diseases	Tsuyoshi Sekizuka et al
EPI_ISL_688702	hcov/Japan/PG-5577/2020	2020-08-01	Asia/Japan	Sakai City Institute of Public Health	Pathogen Genomics Center, National Institute of Infectious Diseases	Tsuyoshi Sekizuka et al
EPI_ISL_688703	hcov/Japan/PG-5578/2020	2020-08-01	Asia/Japan	Sakai City Institute of Public Health	Pathogen Genomics Center, National Institute of Infectious Diseases	Tsuyoshi Sekizuka et al
EPI_ISL_688704	hcov/Japan/PG-5579/2020	2020-08-01	Asia/Japan	Sakai City Institute of Public Health	Pathogen Genomics Center, National Institute of Infectious Diseases	Tsuyoshi Sekizuka et al
EPI_ISL_688705	hcov/Japan/PG-5580/2020	2020-08-01	Asia/Japan	Sakai City Institute of Public Health	Pathogen Genomics Center, National Institute of Infectious Diseases	Tsuyoshi Sekizuka et al
EPI_ISL_688706	hcov/Japan/PG-5581/2020	2020-08-01	Asia/Japan	Sakai City Institute of Public Health	Pathogen Genomics Center, National Institute of Infectious Diseases	Tsuyoshi Sekizuka et al
EPI_ISL_688707	hcov/Japan/PG-5582/2020	2020-08-01	Asia/Japan	Sakai City Institute of Public Health	Pathogen Genomics Center, National Institute of Infectious Diseases	Tsuyoshi Sekizuka et al
EPI_ISL_688708	hcov/Japan/PG-5583/2020	2020-08-01	Asia/Japan	Sakai City Institute of Public Health	Pathogen Genomics Center, National Institute of Infectious Diseases	Tsuyoshi Sekizuka et al
EPI_ISL_688709	hcov/Japan/PG-5584/2020	2020-08-01	Asia/Japan	Sakai City Institute of Public Health	Pathogen Genomics Center, National Institute of Infectious Diseases	Tsuyoshi Sekizuka et al
EPI_ISL_688710	hcov/Japan/PG-5585/2020	2020-08-01	Asia/Japan	Pathogen Genomics Center, National Institute of Infectious Diseases	Pathogen Genomics Center, National Institute of Infectious Diseases	Tsuyoshi Sekizuka et al
EPI_ISL_688711	hcov/Japan/PG-5586/2020	2020-08-01	Asia/Japan	Pathogen Genomics Center, National Institute of Infectious Diseases	Pathogen Genomics Center, National Institute of Infectious Diseases	Tsuyoshi Sekizuka et al
EPI_ISL_688712	hcov/Japan/PG-5587/2020	2020-08-01	Asia/Japan	Pathogen Genomics Center, National Institute of Infectious Diseases	Pathogen Genomics Center, National Institute of Infectious Diseases	Tsuyoshi Sekizuka et al
EPI_ISL_688713	hcov/Japan/PG-5588/2020	2020-08-01	Asia/Japan	Pathogen Genomics Center, National Institute of Infectious Diseases	Pathogen Genomics Center, National Institute of Infectious Diseases	Tsuyoshi Sekizuka et al
EPI_ISL_688714	hcov/Japan/PG-5589/2020	2020-08-01	Asia/Japan	Pathogen Genomics Center, National Institute of Infectious Diseases	Pathogen Genomics Center, National Institute of Infectious Diseases	Tsuyoshi Sekizuka et al
EPI_ISL_688715	hcov/Japan/PG-5590/2020	2020-08-01	Asia/Japan	Pathogen Genomics Center, National Institute of Infectious Diseases	Pathogen Genomics Center, National Institute of Infectious Diseases	Tsuyoshi Sekizuka et al
EPI_ISL_688716	hcov/Japan/PG-5591/2020	2020-08-01	Asia/Japan	Pathogen Genomics Center, National Institute of Infectious Diseases	Pathogen Genomics Center, National Institute of Infectious Diseases	Tsuyoshi Sekizuka et al
EPI_ISL_688717	hcov/Japan/PG-5592/2020	2020-08-01	Asia/Japan	Pathogen Genomics Center, National Institute of Infectious Diseases	Pathogen Genomics Center, National Institute of Infectious Diseases	Tsuyoshi Sekizuka et al
EPI_ISL_688718	hcov/Japan/PG-5593/2020	2020-08-01	Asia/Japan	Pathogen Genomics Center, National Institute of Infectious Diseases	Pathogen Genomics Center, National Institute of Infectious Diseases	Tsuyoshi Sekizuka et al
EPI_ISL_688719	hcov/Japan/PG-5594/2020	2020-08-01	Asia/Japan	Pathogen Genomics Center, National Institute of Infectious Diseases	Pathogen Genomics Center, National Institute of Infectious Diseases	Tsuyoshi Sekizuka et al
EPI_ISL_688720	hcov/Japan/PG-5595/2020	2020-08-01	Asia/Japan	Pathogen Genomics Center, National Institute of Infectious Diseases	Pathogen Genomics Center, National Institute of Infectious Diseases	Tsuyoshi Sekizuka et al
EPI_ISL_688721	hcov/Japan/PG-5596/2020	2020-08-01	Asia/Japan	Pathogen Genomics Center, National Institute of Infectious Diseases	Pathogen Genomics Center, National Institute of Infectious Diseases	Tsuyoshi Sekizuka et al
EPI_ISL_688722	hcov/Japan/PG-5597/2020	2020-08-01	Asia/Japan	Pathogen Genomics Center, National Institute of Infectious Diseases	Pathogen Genomics Center, National Institute of Infectious Diseases	Tsuyoshi Sekizuka et al
EPI_ISL_688723	hcov/Japan/PG-5598/2020	2020-08-01	Asia/Japan	Pathogen Genomics Center, National Institute of Infectious Diseases	Pathogen Genomics Center, National Institute of Infectious Diseases	Tsuyoshi Sekizuka et al
EPI_ISL_688724	hcov/Japan/PG-5599/2020	2020-08-01	Asia/Japan	Pathogen Genomics Center, National Institute of Infectious Diseases	Pathogen Genomics Center, National Institute of Infectious Diseases	Tsuyoshi Sekizuka et al
EPI_ISL_688725	hcov/Japan/PG-5600/2020	2020-08-01	Asia/Japan	Pathogen Genomics Center, National Institute of Infectious Diseases	Pathogen Genomics Center, National Institute of Infectious Diseases	Tsuyoshi Sekizuka et al
EPI_ISL_688726	hcov/Japan/PG-5601/2020	2020-08-01	Asia/Japan	Pathogen Genomics Center, National Institute of Infectious Diseases	Pathogen Genomics Center, National Institute of Infectious Diseases	Tsuyoshi Sekizuka et al
EPI_ISL_688727	hcov/Japan/PG-5602/2020	2020-08-01	Asia/Japan	Pathogen Genomics Center, National Institute of Infectious Diseases	Pathogen Genomics Center, National Institute of Infectious Diseases	Tsuyoshi Sekizuka et al
EPI_ISL_688728	hcov/Japan/PG-5603/2020	2020-08-01	Asia/Japan	Pathogen Genomics Center, National Institute of Infectious Diseases	Pathogen Genomics Center, National Institute of Infectious Diseases	Tsuyoshi Sekizuka et al
EPI_ISL_688729	hcov/Japan/PG-5604/2020	2020-08-01	Asia/Japan	Pathogen Genomics Center, National Institute of Infectious Diseases	Pathogen Genomics Center, National Institute of Infectious Diseases	Tsuyoshi Sekizuka et al
EPI_ISL_688730	hcov/Japan/PG-5605/2020	2020-08-01	Asia/Japan	Pathogen Genomics Center, National Institute of Infectious Diseases	Pathogen Genomics Center, National Institute of Infectious Diseases	Tsuyoshi Sekizuka et al
EPI_ISL_688731	hcov/Japan/PG-5606/2020	2020-08-01	Asia/Japan	Pathogen Genomics Center, National Institute of Infectious Diseases	Pathogen Genomics Center, National Institute of Infectious Diseases	Tsuyoshi Sekizuka et al
EPI_ISL_688732	hcov/Japan/PG-5607/2020	2020-08-01	Asia/Japan	Pathogen Genomics Center, National Institute of Infectious Diseases	Pathogen Genomics Center, National Institute of Infectious Diseases	Tsuyoshi Sekizuka et al
EPI_ISL_688733	hcov/Japan/PG-5608/2020	2020-08-01	Asia/Japan	Pathogen Genomics Center, National Institute of Infectious Diseases	Pathogen Genomics Center, National Institute of Infectious Diseases	Tsuyoshi Sekizuka et al
EPI_ISL_688734	hcov/Japan/PG-5609/2020	2020-08-01	Asia/Japan	Pathogen Genomics Center, National Institute of Infectious Diseases	Pathogen Genomics Center, National Institute of Infectious Diseases	Tsuyoshi Sekizuka et al
EPI_ISL_688735	hcov/Japan/PG-5610/2020	2020-08-01	Asia/Japan	Pathogen Genomics Center, National Institute of Infectious Diseases	Pathogen Genomics Center, National Institute of Infectious Diseases	Tsuyoshi Sekizuka et al
EPI_ISL_688736	hcov/Japan/PG-5611/2020	2020-08-01	Asia/Japan	Pathogen Genomics Center, National Institute of Infectious Diseases	Pathogen Genomics Center, National Institute of Infectious Diseases	Tsuyoshi Sekizuka et al
EPI_ISL_688737	hcov/Japan/PG-5612/2020	2020-08-01	Asia/Japan	Pathogen Genomics Center, National Institute of Infectious Diseases	Pathogen Genomics Center, National Institute of Infectious Diseases	Tsuyoshi Sekizuka et al
EPI_ISL_688738	hcov/Japan/PG-5613/2020	2020-07-01	Asia/Japan	Pathogen Genomics Center, National Institute of Infectious Diseases	Pathogen Genomics Center, National Institute of Infectious Diseases	Tsuyoshi Sekizuka et al
EPI_ISL_688739	hcov/Japan/PG-5614/2020	2020-07-01	Asia/Japan	Pathogen Genomics Center, National Institute of Infectious Diseases	Pathogen Genomics Center, National Institute of Infectious Diseases	Tsuyoshi Sekizuka et al
EPI_ISL_688740	hcov/Japan/PG-5615/2020	2020-07-01	Asia/Japan	Pathogen Genomics Center, National Institute of Infectious Diseases	Pathogen Genomics Center, National Institute of Infectious Diseases	Tsuyoshi Sekizuka et al
EPI_ISL_688741	hcov/Japan/PG-5616/2020	2020-08-01	Asia/Japan	Pathogen Genomics Center, National Institute of Infectious Diseases	Pathogen Genomics Center, National Institute of Infectious Diseases	Tsuyoshi Sekizuka et al
EPI_ISL_688742	hcov/Japan/PG-5617/2020	2020-08-01	Asia/Japan	Pathogen Genomics Center, National Institute of Infectious Diseases	Pathogen Genomics Center, National Institute of Infectious Diseases	Tsuyoshi Sekizuka et al
EPI_ISL_688743	hcov/Japan/PG-5618/2020	2020-08-01	Asia/Japan	Pathogen Genomics Center, National Institute of Infectious Diseases	Pathogen Genomics Center, National Institute of Infectious Diseases	Tsuyoshi Sekizuka et al
EPI_ISL_688744	hcov/Japan/PG-5619/2020	2020-08-01	Asia/Japan	Pathogen Genomics Center, National Institute of Infectious Diseases	Pathogen Genomics Center, National Institute of Infectious Diseases	Tsuyoshi Sekizuka et al
EPI_ISL_688745	hcov/Japan/PG-5620/2020	2020-08-01	Asia/Japan	Pathogen Genomics Center, National Institute of Infectious Diseases	Pathogen Genomics Center, National Institute of Infectious Diseases	Tsuyoshi Sekizuka et al
EPI_ISL_688746	hcov/Japan/PG-5621/2020	2020-09-01	Asia/Japan	Pathogen Genomics Center, National Institute of Infectious Diseases	Pathogen Genomics Center, National Institute of Infectious Diseases	Tsuyoshi Sekizuka et al
EPI_ISL_688747	hcov/Japan/PG-5622/2020	2020-08-01	Asia/Japan	Pathogen Genomics Center, National Institute of Infectious Diseases	Pathogen Genomics Center, National Institute of Infectious Diseases	Tsuyoshi Sekizuka et al
EPI_ISL_688748	hcov/Japan/PG-5623/2020	2020-08-01	Asia/Japan	Pathogen Genomics Center, National Institute of Infectious Diseases	Pathogen Genomics Center, National Institute of Infectious Diseases	Tsuyoshi Sekizuka et al
EPI_ISL_688749	hcov/Japan/PG-5624/2020	2020-08-01	Asia/Japan	Pathogen Genomics Center, National Institute of Infectious Diseases	Pathogen Genomics Center, National Institute of Infectious Diseases	Tsuyoshi Sekizuka et al
EPI_ISL_688750	hcov/Japan/PG-5625/2020	2020-08-01	Asia/Japan	Pathogen Genomics Center, National Institute of Infectious Diseases	Pathogen Genomics Center, National Institute of Infectious Diseases	Tsuyoshi Sekizuka et al
EPI_ISL_688751	hcov/Japan/PG-5626/2020	2020-08-01	Asia/Japan	Pathogen Genomics Center, National Institute of Infectious Diseases	Pathogen Genomics Center, National Institute of Infectious Diseases	Tsuyoshi Sekizuka et al
EPI_ISL_688752	hcov/Japan/PG-5627/2020	2020-08-01	Asia/Japan	Pathogen Genomics Center, National Institute of Infectious Diseases	Pathogen Genomics Center, National Institute of Infectious Diseases	Tsuyoshi Sekizuka et al
EPI_ISL_688753	hcov/Japan/PG-5628/2020	2020-08-01	Asia/Japan	Pathogen Genomics Center, National Institute of Infectious Diseases	Pathogen Genomics Center, National Institute of Infectious Diseases	Tsuyoshi Sekizuka et al
EPI_ISL_688754	hcov/Japan/PG-5629/2020	2020-08-01	Asia/Japan	Pathogen Genomics Center, National Institute of Infectious Diseases	Pathogen Genomics Center, National Institute of Infectious Diseases	Tsuyoshi Sekizuka et al
EPI_ISL_688755	hcov/Japan/PG-5630/2020	2020-08-01	Asia/Japan	Pathogen Genomics Center, National Institute of Infectious Diseases	Pathogen Genomics Center, National Institute of Infectious Diseases	Tsuyoshi Sekizuka et al
EPI_ISL_688756	hcov/Japan/PG-5631/2020	2020-08-01	Asia/Japan	Pathogen Genomics Center, National Institute of Infectious Diseases	Pathogen Genomics Center, National Institute of Infectious Diseases	Tsuyoshi Sekizuka et al
EPI_ISL_688757	hcov/Japan/PG-5632/2020	2020-03-01	Asia/Japan	Pathogen Genomics Center, National Institute of Infectious Diseases	Pathogen Genomics Center, National Institute of Infectious Diseases	Tsuyoshi Sekizuka et al
EPI_ISL_688758	hcov/Japan/PG-5633/2020	2020-03-01	Asia/Japan	Pathogen Genomics Center, National Institute of Infectious Diseases	Pathogen Genomics Center, National Institute of Infectious Diseases	Tsuyoshi Sekizuka et al
EPI_ISL_688759	hcov/Japan/PG-5634/2020	2020-03-01	Asia/Japan	Pathogen Genomics Center, National Institute of Infectious Diseases	Pathogen Genomics Center, National Institute of Infectious Diseases	Tsuyoshi Sekizuka et al
EPI_ISL_688760	hcov/Japan/PG-5635/2020	2020-03-01	Asia/Japan	Pathogen Genomics Center, National Institute of Infectious Diseases	Pathogen Genomics Center, National Institute of Infectious Diseases	Tsuyoshi Sekizuka et al
EPI_ISL_688624	hcov/Japan/PG-5636/2020	2020-03-01	Asia/Japan	Pathogen Genomics Center, National Institute of Infectious Diseases	Pathogen Genomics Center, National Institute of Infectious Diseases	Tsuyoshi Sekizuka et al
EPI_ISL_688761	hcov/Japan/PG-5637/2020	2020-03-01	Asia/Japan	Pathogen Genomics Center, National Institute of Infectious Diseases	Pathogen Genomics Center, National Institute of Infectious Diseases	Tsuyoshi Sekizuka et al
EPI_ISL_688762	hcov/Japan/PG-5638/2020	2020-04-01	Asia/Japan	Pathogen Genomics Center, National Institute of Infectious Diseases	Pathogen Genomics Center, National Institute of Infectious Diseases	Tsuyoshi Sekizuka et al
EPI_ISL_688763	hcov/Japan/PG-5639/2020	2020-04-01	Asia/Japan	Pathogen Genomics Center, National Institute of Infectious Diseases	Pathogen Genomics Center, National Institute of Infectious Diseases	Tsuyoshi Sekizuka et al
EPI_ISL_688764	hcov/Japan/PG-5640/2020	2020-04-01	Asia/Japan	Pathogen Genomics Center, National Institute of Infectious Diseases	Pathogen Genomics Center, National Institute of Infectious Diseases	Tsuyoshi Sekizuka et al
EPI_ISL_688765	hcov/Japan/PG-5641/2020	2020-04-01	Asia/Japan	Pathogen Genomics Center, National Institute of Infectious Diseases	Pathogen Genomics Center, National Institute of Infectious Diseases	Tsuyoshi Sekizuka et al
EPI_ISL_688766	hcov/Japan/PG-5642/2020	2020-04-01	Asia/Japan	Pathogen Genomics Center, National Institute of Infectious Diseases	Pathogen Genomics Center, National Institute of Infectious Diseases	Tsuyoshi Sekizuka et al
EPI_ISL_688767	hcov/Japan/PG-5643/2020	2020-04-01	Asia/Japan	Pathogen Genomics Center, National Institute of Infectious Diseases	Pathogen Genomics Center, National Institute of Infectious Diseases	Tsuyoshi Sekizuka et al
EPI_ISL_688768	hcov/Japan/PG-5644/2020	2020-04-01	Asia/Japan	Pathogen Genomics Center, National Institute of Infectious Diseases	Pathogen Genomics Center, National Institute of Infectious Diseases	Tsuyoshi Sekizuka et al
EPI_ISL_688769	hcov/Japan/PG-5645/2020	2020-04-01	Asia/Japan	Pathogen Genomics Center, National Institute of Infectious Diseases	Pathogen Genomics Center, National Institute of Infectious Diseases	Tsuyoshi Sekizuka et al
EPI_ISL_688770	hcov/Japan/PG-5646/2020	2020-04-01	Asia/Japan	Pathogen Genomics Center, National Institute of Infectious Diseases	Pathogen Genomics Center, National Institute of Infectious Diseases	Tsuyoshi Sekizuka et al
EPI_ISL_688771	hcov/Japan/PG-5647/2020	2020-04-01	Asia/Japan	Pathogen Genomics Center, National Institute of Infectious Diseases	Pathogen Genomics Center, National Institute of Infectious Diseases	Tsuyoshi Sekizuka et al
EPI_ISL_688772	hcov/Japan/PG-5648/2020	2020-04-01	Asia/Japan	Pathogen Genomics Center, National Institute of Infectious Diseases	Pathogen Genomics Center, National Institute of Infectious Diseases	Tsuyoshi Sekizuka et al
EPI_ISL_688773	hcov/Japan/PG-5649/2020	2020-04-01	Asia/Japan	Pathogen Genomics Center, National Institute of Infectious Diseases	Pathogen Genomics Center, National Institute of Infectious Diseases	Tsuyoshi Sekizuka et al
EPI_ISL_688774	hcov/Japan/PG-5650/2020	2020-04-01	Asia/Japan	Pathogen Genomics Center, National Institute of Infectious Diseases	Pathogen Genomics Center, National Institute of Infectious Diseases	Tsuyoshi Sekizuka et al
EPI_ISL_688775	hcov/Japan/PG-5651/2020	2020-04-01	Asia/Japan	Pathogen Genomics Center, National Institute of Infectious Diseases	Pathogen Genomics Center, National Institute of Infectious Diseases	Tsuyoshi Sekizuka et al
EPI_ISL_688776	hcov/Japan/PG-5652/2020	2020-04-01	Asia/Japan	Pathogen Genomics Center, National Institute of Infectious Diseases	Pathogen Genomics Center, National Institute of Infectious Diseases	Tsuyoshi Sekizuka et al
EPI_ISL_688777	hcov/Japan/PG-5653/2020	2020-04-01	Asia/Japan	Pathogen Genomics Center, National Institute of Infectious Diseases	Pathogen Genomics Center, National Institute of Infectious Diseases	Tsuyoshi Sekizuka et al
EPI_ISL_688778	hcov/Japan/PG-5654/2020	2020-04-01	Asia/Japan	Pathogen Genomics Center, National Institute of Infectious Diseases	Pathogen Genomics Center, National Institute of Infectious Diseases	Tsuyoshi Sekizuka et al
EPI_ISL_688779	hcov/Japan/PG-5655/2020	2020-04-01	Asia/Japan	Pathogen Genomics Center, National Institute of Infectious Diseases	Pathogen Genomics Center, National Institute of Infectious Diseases	Tsuyoshi Sekizuka et al
EPI_ISL_688780	hcov/Japan/PG-5656/2020	2020-04-01	Asia/Japan	Pathogen Genomics Center, National Institute of Infectious Diseases	Pathogen Genomics Center, National Institute of Infectious Diseases	Tsuyoshi Sekizuka et al
EPI_ISL_688781	hcov/Japan/PG-5657/2020	2020-04-01	Asia/Japan	Pathogen Genomics Center, National Institute of Infectious Diseases	Pathogen Genomics Center, National Institute of Infectious Diseases	Tsuyoshi Sekizuka et al
EPI_ISL_688782	hcov/Japan/PG-5658/2020	2020-04-01	Asia/Japan	Pathogen Genomics Center, National Institute of Infectious Diseases	Pathogen Genomics Center, National Institute of Infectious Diseases	Tsuyoshi Sekizuka et al
EPI_ISL_688783	hcov/Japan/PG-5659/2020	2020-04-01	Asia/Japan	Pathogen Genomics Center, National Institute of Infectious Diseases	Pathogen Genomics Center, National Institute of Infectious Diseases	Tsuyoshi Sekizuka et al
EPI_ISL_688784	hcov/Japan/PG-5660/2020	2020-04-01	Asia/Japan	Pathogen Genomics Center, National Institute of Infectious Diseases	Pathogen Genomics Center, National Institute of Infectious Diseases	Tsuyoshi Sekizuka et al
EPI_ISL_688785	hcov/Japan/PG-5661/2020	2020-04-01	Asia/Japan	Pathogen Genomics Center, National Institute of Infectious Diseases	Pathogen Genomics Center, National Institute of Infectious Diseases	Tsuyoshi Sekizuka et al
EPI_ISL_688786	hcov/Japan/PG-5662/2020	2020-04-01	Asia/Japan	Pathogen Genomics Center, National Institute of Infectious Diseases	Pathogen Genomics Center, National Institute of Infectious Diseases	Tsuyoshi Sekizuka et al
EPI_ISL_688787	hcov/Japan/PG-5663/2020	2020-04-01	Asia/Japan	Pathogen Genomics Center, National Institute of Infectious Diseases	Pathogen Genomics Center, National Institute of Infectious Diseases	Tsuyoshi Sekizuka et al
EPI_ISL_688788	hcov/Japan/PG-5664/2020	2020-04-01	Asia/Japan	Pathogen Genomics Center, National Institute of Infectious Diseases	Pathogen Genomics Center, National Institute of Infectious Diseases	Tsuyoshi Sekizuka et al
EPI_ISL_688789	hcov/Japan/PG-5665/2020	2020-04-01	Asia/Japan	Pathogen Genomics Center, National Institute of Infectious Diseases	Pathogen Genomics Center, National Institute of Infectious Diseases	Tsuyoshi Sekizuka et al
EPI_ISL_688790	hcov/Japan/PG-5666/2020	2020-04-01	Asia/Japan	Pathogen Genomics Center, National Institute of Infectious Diseases	Pathogen Genomics Center, National Institute of Infectious Diseases	Tsuyoshi Sekizuka et al
EPI_ISL_688791	hcov/Japan/PG-5667/2020	2020-04-01	Asia/Japan	Pathogen Genomics Center, National Institute of Infectious Diseases	Pathogen Genomics Center, National Institute of Infectious Diseases	Tsuyoshi Sekizuka et al
EPI_ISL_688792	hcov/Japan/PG-5668/2020	2020-04-01	Asia/Japan	Pathogen Genomics Center, National Institute of Infectious Diseases	Pathogen Genomics Center, National Institute of Infectious Diseases	Tsuyoshi Sekizuka et al
EPI_ISL_688793	hcov/Japan/PG-5669/2020	2020-04-01	Asia/Japan	Pathogen Genomics Center, National Institute of Infectious Diseases	Pathogen Genomics Center, National Institute of Infectious Diseases	Tsuyoshi Sekizuka et al
EPI_ISL_688794	hcov/Japan/PG-5670/2020	2020-04-01	Asia/Japan	Pathogen Genomics Center, National Institute of Infectious Diseases	Pathogen Genomics Center, National Institute of Infectious Diseases	Tsuyoshi Sekizuka et al
EPI_ISL_688795	hcov/Japan/PG-5671/2020	2020-04-01	Asia/Japan	Pathogen Genomics Center, National Institute of Infectious Diseases	Pathogen Genomics Center, National Institute of Infectious Diseases	Tsuyoshi Sekizuka et al
EPI_ISL_688796	hcov/Japan/PG-5672/2020	2020-04-01	Asia/Japan	Pathogen Genomics Center, National Institute of Infectious Diseases	Pathogen Genomics Center, National Institute of Infectious Diseases	Tsuyoshi Sekizuka et al
EPI_ISL_688797	hcov/Japan/PG-5673/2020	2020-04-01	Asia/Japan	Pathogen Genomics Center, National Institute of Infectious Diseases	Pathogen Genomics Center, National Institute of Infectious Diseases	Tsuyoshi Sekizuka et al
EPI_ISL_688798	hcov/Japan/PG-5674/2020	2020-04-01	Asia/Japan	Pathogen Genomics Center, National Institute of Infectious Diseases	Pathogen Genomics Center, National Institute of Infectious Diseases	Tsuyoshi Sekizuka et al
EPI_ISL_688799	hcov/Japan/PG-5675/2020	2020-04-01	Asia/Japan	Pathogen Genomics Center, National Institute of Infectious Diseases	Pathogen Genomics Center, National Institute of Infectious Diseases	Tsuyoshi Sekizuka et al
EPI_ISL_688800	hcov/Japan/PG-5676/2020	2020-04-01	Asia/Japan	Pathogen Genomics Center, National Institute of Infectious Diseases	Pathogen Genomics Center, National Institute of Infectious Diseases	Tsuyoshi Sekizuka et al
EPI_ISL_688801	hcov/Japan/PG-5677/2020	2020-04-01	Asia/Japan	Pathogen Genomics Center, National Institute of Infectious Diseases	Pathogen Genomics Center, National Institute of Infectious Diseases	Tsuyoshi Sekizuka et al
EPI_ISL_688802	hcov/Japan/PG-5678/2020	2020-04-01	Asia/Japan	Pathogen Genomics Center, National Institute of Infectious Diseases	Pathogen Genomics Center, National Institute of Infectious Diseases	Tsuyoshi Sekizuka et al
EPI_ISL_688803	hcov/Japan/PG-5679/2020	2020-04-01	Asia/Japan	Pathogen Genomics Center, National Institute of Infectious Diseases	Pathogen Genomics Center, National Institute of Infectious Diseases	Tsuyoshi Sekizuka et al
EPI_ISL_688804	hcov/Japan/PG-5680/2020	2020-04-01	Asia/Japan	Pathogen Genomics Center, National Institute of Infectious Diseases	Pathogen Genomics Center, National Institute of Infectious Diseases	Tsuyoshi Sekizuka et al
EPI_ISL_688805	hcov/Japan/PG-5681/2020	2020-04-01	Asia/Japan	Pathogen Genomics Center, National Institute of Infectious Diseases	Pathogen Genomics Center, National Institute of Infectious Diseases	Tsuyoshi Sekizuka et al
EPI_ISL_688806	hcov/Japan/PG-5682/2020	2020-04-01	Asia/Japan	Pathogen Genomics Center, National Institute of Infectious Diseases	Pathogen Genomics Center, National Institute of Infectious Diseases	Tsuyoshi Sekizuka et al
EPI_ISL_688807	hcov/Japan/PG-5683/2020	2020-04-01	Asia/Japan	Pathogen Genomics Center, National Institute of Infectious Diseases	Pathogen Genomics Center, National Institute of Infectious Diseases	Tsuyoshi Sekizuka et al
EPI_ISL_688808	hcov/Japan/PG-5684/2020	2020-04-01	Asia/Japan	Pathogen Genomics Center, National Institute of Infectious Diseases	Pathogen Genomics Center, National Institute of Infectious Diseases	Tsuyoshi Sekizuka et al
EPI_ISL_688809	hcov/Japan/PG-5685/2020	2020-04-01	Asia/Japan	Pathogen Genomics Center, National Institute of Infectious Diseases	Pathogen Genomics Center, National Institute of Infectious Diseases	Tsuyoshi Sekizuka et al
EPI_ISL_688810	hcov/Japan/PG-5686/2020	2020-04-01	Asia/Japan	Pathogen Genomics Center, National Institute of Infectious Diseases	Pathogen Genomics Center, National Institute of Infectious Diseases	Tsuyoshi Sekizuka et al
EPI_ISL_688811	hcov/Japan/PG-5687/2020	2020-04-01	Asia/Japan	Pathogen Genomics Center, National Institute of Infectious Diseases	Pathogen Genomics Center, National Institute of Infectious Diseases	Tsuyoshi Sekizuka et al
EPI_ISL_688812	hcov/Japan/PG-5688/2020	2020-05-01	Asia/Japan	Pathogen Genomics Center, National Institute of Infectious Diseases	Pathogen Genomics Center, National Institute of Infectious Diseases	Tsuyoshi Sekizuka et al
EPI_ISL_688813	hcov/Japan/PG-5689/2020	2020-05-01	Asia/Japan	Pathogen Genomics Center, National Institute of Infectious Diseases	Pathogen Genomics Center, National Institute of Infectious Diseases	Tsuyoshi Sekizuka et al
EPI_ISL_688814	hcov/Japan/PG-5690/2020	2020-05-01	Asia/Japan	Pathogen Genomics Center, National Institute of Infectious Diseases	Pathogen Genomics Center, National Institute of Infectious Diseases	Tsuyoshi Sekizuka et al
EPI_ISL_688815	hcov/Japan/PG-5691/2020	2020-06-01	Asia/Japan	Pathogen Genomics Center, National Institute of Infectious Diseases	Pathogen Genomics Center, National Institute of Infectious Diseases	Tsuyoshi Sekizuka et al
EPI_ISL_688816	hcov/Japan/PG-5692/2020	2020-06-01	Asia/Japan	Pathogen Genomics Center, National Institute of Infectious Diseases	Pathogen Genomics Center, National Institute of Infectious Diseases	Tsuyoshi Sekizuka et al
EPI_ISL_688817	hcov/Japan/PG-5693/2020	2020-07-01	Asia/Japan	Pathogen Genomics Center, National Institute of Infectious Diseases	Pathogen Genomics Center, National Institute of Infectious Diseases	Tsuyoshi Sekizuka et al
EPI_ISL_688818	hcov/Japan/PG-5694/2020	2020-07-01	Asia/Japan	Pathogen Genomics Center, National Institute of Infectious Diseases	Pathogen Genomics Center, National Institute of Infectious Diseases	Tsuyoshi Sekizuka et al
EPI_ISL_688819	hcov/Japan/PG-5695/2020	2020-07-01	Asia/Japan	Pathogen Genomics Center, National Institute of Infectious Diseases	Pathogen Genomics Center, National Institute of Infectious Diseases	Tsuyoshi Sekizuka et al
EPI_ISL_688820	hcov/Japan/PG-5696/2020	2020-07-01	Asia/Japan	Pathogen Genomics Center, National Institute of Infectious Diseases	Pathogen Genomics Center, National Institute of Infectious Diseases	Tsuyoshi Sekizuka et al
EPI_ISL_688821	hcov/Japan/PG-5697/2020	2020-07-01	Asia/Japan	Pathogen Genomics Center, National Institute of Infectious Diseases	Pathogen Genomics Center, National Institute of Infectious Diseases	Tsuyoshi Sekizuka et al
EPI_ISL_688822	hcov/Japan/PG-5698/2020	2020-07-01	Asia/Japan	Pathogen Genomics Center, National Institute of Infectious Diseases	Pathogen Genomics Center, National Institute of Infectious Diseases	Tsuyoshi Sekizuka et al
EPI_ISL_688823	hcov/Japan/PG-5699/2020	2020-07-01	Asia/Japan	Pathogen Genomics Center, National Institute of Infectious Diseases	Pathogen Genomics Center, National Institute of Infectious Diseases	Tsuyoshi Sekizuka et al
EPI_ISL_688824	hcov/Japan/PG-5700/2020	2020-07-01	Asia/Japan	Pathogen Genomics Center, National Institute of Infectious Diseases	Pathogen Genomics Center, National Institute of Infectious Diseases	Tsuyoshi Sekizuka et al
EPI_ISL_688825	hcov/Japan/PG-5701/2020	2020-07-01	Asia/Japan	Pathogen Genomics Center, National Institute of Infectious Diseases	Pathogen Genomics Center, National Institute of Infectious Diseases	Tsuyoshi Sekizuka et al
EPI_ISL_688826	hcov/Japan/PG-5702/2020	2020-07-01	Asia/Japan	Pathogen Genomics Center, National Institute of Infectious Diseases	Pathogen Genomics Center, National Institute of Infectious Diseases	Tsuyoshi Sekizuka et al
EPI_ISL_688827	hcov/Japan/PG-5703/2020	2020-07-01	Asia/Japan	Pathogen Genomics Center, National Institute of Infectious Diseases	Pathogen Genomics Center, National Institute of Infectious Diseases	Tsuyoshi Sekizuka et al
EPI_ISL_688627	hcov/Japan/PG-5704/2020	2020-07-01	Asia/Japan	Pathogen Genomics Center, National Institute of Infectious Diseases	Pathogen Genomics Center, National Institute of Infectious Diseases	Tsuyoshi Sekizuka et al
EPI_ISL_688828	hcov/Japan/PG-5705/2020	2020-08-01	Asia/Japan	Pathogen Genomics Center, National Institute of Infectious Diseases	Pathogen Genomics Center, National Institute of Infectious Diseases	Tsuyoshi Sekizuka et al
EPI_ISL_688829	hcov/Japan/PG-5706/2020	2020-08-01	Asia/Japan	Pathogen Genomics Center, National Institute of Infectious Diseases	Pathogen Genomics Center, National Institute of Infectious Diseases	Tsuyoshi Sekizuka et al
EPI_ISL_688830	hcov/Japan/PG-5707/2020	2020-08-01	Asia/Japan	Pathogen Genomics Center, National Institute of Infectious Diseases	Pathogen Genomics Center, National Institute of Infectious Diseases	Tsuyoshi Sekizuka et al
EPI_ISL_688831	hcov/Japan/PG-5708/2020	2020-08-01	Asia/Japan	Pathogen Genomics Center, National Institute of Infectious Diseases	Pathogen Genomics Center, National Institute of Infectious Diseases	Tsuyoshi Sekizuka et al
EPI_ISL_688832	hcov/Japan/PG-5709/2020	2020-08-01	Asia/Japan	Pathogen Genomics Center, National Institute of Infectious Diseases	Pathogen Genomics Center, National Institute of Infectious Diseases	Tsuyoshi Sekizuka et al
EPI_ISL_688833	hcov/Japan/PG-5710/2020	2020-08-01	Asia/Japan	Pathogen Genomics Center, National Institute of Infectious Diseases	Pathogen Genomics Center, National Institute of Infectious Diseases	Tsuyoshi Sekizuka et al
EPI_ISL_688834	hcov/Japan/PG-5711/2020	2020-08-01	Asia/Japan	Pathogen Genomics Center, National Institute of Infectious Diseases	Pathogen Genomics Center, National Institute of Infectious Diseases	Tsuyoshi Sekizuka et al
EPI_ISL_688835	hcov/Japan/PG-5712/2020	2020-08-01	Asia/Japan	Pathogen Genomics Center, National Institute of Infectious Diseases	Pathogen Genomics Center, National Institute of Infectious Diseases	Tsuyoshi Sekizuka et al
EPI_ISL_688836	hcov/Japan/PG-5713/2020	2020-08-01	Asia/Japan	Pathogen Genomics Center, National Institute of Infectious Diseases	Pathogen Genomics Center, National Institute of Infectious Diseases	Tsuyoshi Sekizuka et al
EPI_ISL_688837	hcov/Japan/PG-5714/2020	2020-08-01	Asia/Japan	Pathogen Genomics Center, National Institute of Infectious Diseases	Pathogen Genomics Center, National Institute of Infectious Diseases	Tsuyoshi Sekizuka et al
EPI_ISL_688838	hcov/Japan/PG-5715/2020	2020-08-01	Asia/Japan	Pathogen Genomics Center, National Institute of Infectious Diseases	Pathogen Genomics Center, National Institute of Infectious Diseases	Tsuyoshi Sekizuka et al
EPI_ISL_688615	hcov/Japan/PG-5716/2020	2020-08-01	Asia/Japan	Pathogen Genomics Center, National Institute of Infectious Diseases	Pathogen Genomics Center, National Institute of Infectious Diseases	Tsuyoshi Sekizuka et al
EPI_ISL_688839	hcov/Japan/PG-5717/2020	2020-07-01	Asia/Japan	Pathogen Genomics Center, National Institute of Infectious Diseases	Pathogen Genomics Center, National Institute of Infectious Diseases	Tsuyoshi Sekizuka et al
EPI_ISL_688840	hcov/Japan/PG-5718/2020	2020-07-01	Asia/Japan	Pathogen Genomics Center, National Institute of Infectious Diseases	Pathogen Genomics Center, National Institute of Infectious Diseases	Tsuyoshi Sekizuka et al
EPI_ISL_688841	hcov/Japan/PG-5719/2020	2020-07-01	Asia/Japan	Pathogen Genomics Center, National Institute of Infectious Diseases	Pathogen Genomics Center, National Institute of Infectious Diseases	Tsuyoshi Sekizuka et al
EPI_ISL_688842	hcov/Japan/PG-5720/2020	2020-07-01	Asia/Japan	Pathogen Genomics Center, National Institute of Infectious Diseases	Pathogen Genomics Center, National Institute of Infectious Diseases	Tsuyoshi Sekizuka et al
EPI_ISL_688843	hcov/Japan/PG-5721/2020	2020-07-01	Asia/Japan	Pathogen Genomics Center, National Institute of Infectious Diseases	Pathogen Genomics Center, National Institute of Infectious Diseases	Tsuyoshi Sekizuka et al
EPI_ISL_688844	hcov/Japan/PG-5722/2020	2020-07-01	Asia/Japan	Pathogen Genomics Center, National Institute of Infectious Diseases	Pathogen Genomics Center, National Institute of Infectious Diseases	Tsuyoshi Sekizuka et al
EPI_ISL_688845	hcov/Japan/PG-5723/2020	2020-07-01	Asia/Japan	Pathogen Genomics Center, National Institute of Infectious Diseases	Pathogen Genomics Center, National Institute of Infectious Diseases	Tsuyoshi Sekizuka et al
EPI_ISL_688846	hcov/Japan/PG-5724/2020	2020-07-01	Asia/Japan	Pathogen Genomics Center, National Institute of Infectious Diseases	Pathogen Genomics Center, National Institute of Infectious Diseases	Tsuyoshi Sekizuka et al
EPI_ISL_688847	hcov/Japan/PG-5725/2020	2020-07-01	Asia/Japan	Pathogen Genomics Center, National Institute of Infectious Diseases	Pathogen Genomics Center, National Institute of Infectious Diseases	Tsuyoshi Sekizuka et al
EPI_ISL_688848	hcov/Japan/PG-5726/2020	2020-07-01	Asia/Japan	Pathogen Genomics Center, National Institute of Infectious Diseases	Pathogen Genomics Center, National Institute of Infectious Diseases	Tsuyoshi Sekizuka et al
EPI_ISL_688849	hcov/Japan/PG-5727/2020	2020-07-01	Asia/Japan	Pathogen Genomics Center, National Institute of Infectious Diseases	Pathogen Genomics Center, National Institute of Infectious Diseases	Tsuyoshi Sekizuka et al
EPI_ISL_688850	hcov/Japan/PG-5728/2020	2020-07-01	Asia/Japan	Pathogen Genomics Center, National Institute of Infectious Diseases	Pathogen Genomics Center, National Institute of Infectious Diseases	Tsuyoshi Sekizuka et al
EPI_ISL_688851	hcov/Japan/PG-5729/2020	2020-07-01	Asia/Japan	Pathogen Genomics Center, National Institute of Infectious Diseases	Pathogen Genomics Center, National Institute of Infectious Diseases	Tsuyoshi Sekizuka et al
EPI_ISL_688852	hcov/Japan/PG-5730/2020	2020-07-01	Asia/Japan	Pathogen Genomics Center, National Institute of Infectious Diseases	Pathogen Genomics Center, National Institute of Infectious Diseases	Tsuyoshi Sekizuka et al
EPI_ISL_688853	hcov/Japan/PG-5731/2020	2020-07-01	Asia/Japan	Pathogen Genomics Center, National Institute of Infectious Diseases	Pathogen Genomics Center, National Institute of Infectious Diseases	Tsuyoshi Sekizuka et al
EPI_ISL_688854	hcov/Japan/PG-5732/2020	2020-07-01	Asia/Japan	Pathogen Genomics Center, National Institute of Infectious Diseases	Pathogen Genomics Center, National Institute of Infectious Diseases	Tsuyoshi Sekizuka et al
EPI_ISL_688632	hcov/Japan/PG-5733/2020	2020-07-01	Asia/Japan	Pathogen Genomics Center, National Institute of Infectious Diseases	Pathogen Genomics Center, National Institute of Infectious Diseases	Tsuyoshi Sekizuka et al
EPI_ISL_688625	hcov/Japan/PG-5734/2020	2020-08-01	Asia/Japan	Pathogen Genomics Center, National Institute of Infectious Diseases	Pathogen Genomics Center, National Institute of Infectious Diseases	Tsuyoshi Sekizuka et al
EPI_ISL_688855	hcov/Japan/PG-5735/2020	2020-08-01	Asia/Japan	Pathogen Genomics Center, National Institute of Infectious Diseases	Pathogen Genomics Center, National Institute of Infectious Diseases	Tsuyoshi Sekizuka et al
EPI_ISL_688856	hcov/Japan/PG-5736/2020	2020-08-01	Asia/Japan	Pathogen Genomics Center, National Institute of Infectious Diseases	Pathogen Genomics Center, National Institute of Infectious Diseases	Tsuyoshi Sekizuka et al
EPI_ISL_688857	hcov/Japan/PG-5737/2020	2020-08-01	Asia/Japan	Pathogen Genomics Center, National Institute of Infectious Diseases	Pathogen Genomics Center, National Institute of Infectious Diseases	Tsuyoshi Sekizuka et al
EPI_ISL_688858	hcov/Japan/PG-5738/2020	2020-08-01	Asia/Japan	Pathogen Genomics Center, National Institute of Infectious Diseases	Pathogen Genomics Center, National Institute of Infectious Diseases	Tsuyoshi Sekizuka et al
EPI_ISL_688859	hcov/Japan/PG-5739/2020	2020-08-01	Asia/Japan	Pathogen Genomics Center, National Institute of Infectious Diseases	Pathogen Genomics Center, National Institute of Infectious Diseases	Tsuyoshi Sekizuka et al
EPI_ISL_688860	hcov/Japan/PG-5740/2020	2020-08-01	Asia/Japan	Pathogen Genomics Center, National Institute of Infectious Diseases	Pathogen Genomics Center, National Institute of Infectious Diseases	Tsuyoshi Sekizuka et al
EPI_ISL_688861	hcov/Japan/PG-5741/2020	2020-08-01	Asia/Japan	Pathogen Genomics Center, National Institute of Infectious Diseases	Pathogen Genomics Center, National Institute of Infectious Diseases	Tsuyoshi Sekizuka et al
EPI_ISL_688862	hcov/Japan/PG-5742/2020	2020-08-01	Asia/Japan	Pathogen Genomics Center, National Institute of Infectious Diseases	Pathogen Genomics Center, National Institute of Infectious Diseases	Tsuyoshi Sekizuka et al
EPI_ISL_688863	hcov/Japan/PG-5743/2020	2020-08-01	Asia/Japan	Pathogen Genomics Center, National Institute of Infectious Diseases	Pathogen Genomics Center, National Institute of Infectious Diseases	Tsuyoshi Sekizuka et al
EPI_ISL_688616	hcov/Japan/PG-5744/2020	2020-08-01	Asia/Japan	Pathogen Genomics Center, National Institute of Infectious Diseases	Pathogen Genomics Center, National Institute of Infectious Diseases	Tsuyoshi Sekizuka et al
EPI_ISL_688864	hcov/Japan/PG-5745/2020	2020-08-01	Asia/Japan	Pathogen Genomics Center, National Institute of Infectious Diseases	Pathogen Genomics Center, National Institute of Infectious Diseases	Tsuyoshi Sekizuka et al
EPI_ISL_688865	hcov/Japan/PG-5746/2020	2020-08-01	Asia/Japan	Pathogen Genomics Center, National Institute of Infectious Diseases	Pathogen Genomics Center, National Institute of Infectious Diseases	Tsuyoshi Sekizuka et al
EPI_ISL_688866	hcov/Japan/PG-5747/2020	2020-08-01	Asia/Japan	Pathogen Genomics Center, National Institute of Infectious Diseases	Pathogen Genomics Center, National Institute of Infectious Diseases	Tsuyoshi Sekizuka et al
EPI_ISL_688867	hcov/Japan/PG-5748/2020	2020-08-01	Asia/Japan	Pathogen Genomics Center, National Institute of Infectious Diseases	Pathogen Genomics Center, National Institute of Infectious Diseases	Tsuyoshi Sekizuka et al
EPI_ISL_688868	hcov/Japan/PG-5749/2020	2020-08-01	Asia/Japan	Pathogen Genomics Center, National Institute of Infectious Diseases	Pathogen Genomics Center, National Institute of Infectious Diseases	Tsuyoshi Sekizuka et al
EPI_ISL_688869	hcov/Japan/PG-5750/2020	2020-08-01	Asia/Japan	Pathogen Genomics Center, National Institute of Infectious Diseases	Pathogen Genomics Center, National Institute of Infectious Diseases	Tsuyoshi Sekizuka et al
EPI_ISL_688870	hcov/Japan/PG-5751/2020	2020-08-01	Asia/Japan	Pathogen Genomics Center, National Institute of Infectious Diseases	Pathogen Genomics Center, National Institute of Infectious Diseases	Tsuyoshi Sekizuka et al
EPI_ISL_688871	hcov/Japan/PG-5752/2020	2020-08-01	Asia/Japan	Pathogen Genomics Center, National Institute of Infectious Diseases	Pathogen Genomics Center, National Institute of Infectious Diseases	Tsuyoshi Sekizuka et al
EPI_ISL_688872	hcov/Japan/PG-5753/2020	2020-08-01	Asia/Japan	Pathogen Genomics Center, National Institute of Infectious Diseases	Pathogen Genomics Center, National Institute of Infectious Diseases	Tsuyoshi Sekizuka et al
EPI_ISL_688873	hcov/Japan/PG-5754/2020	2020-08-01	Asia/Japan	Pathogen Genomics Center, National Institute of Infectious Diseases	Pathogen Genomics Center, National Institute of Infectious Diseases	Tsuyoshi Sekizuka et al
EPI_ISL_688874	hcov/Japan/PG-5755/2020	2020-08-01	Asia/Japan	Pathogen Genomics Center, National Institute of Infectious Diseases	Pathogen Genomics Center, National Institute of Infectious Diseases	Tsuyoshi Sekizuka et al
EPI_ISL_688875	hcov/Japan/PG-5756/2020	2020-08-01	Asia/Japan	Pathogen Genomics Center, National Institute of Infectious Diseases	Pathogen Genomics Center, National Institute of Infectious Diseases	Tsuyoshi Sekizuka et al
EPI_ISL_688876	hcov/Japan/PG-5757/2020	2020-08-01	Asia/Japan	Pathogen Genomics Center, National Institute of Infectious Diseases	Pathogen Genomics Center, National Institute of Infectious Diseases	Tsuyoshi Sekizuka et al
EPI_ISL_688877	hcov/Japan/PG-5758/2020	2020-08-01	Asia/Japan	Pathogen Genomics Center, National Institute of Infectious Diseases	Pathogen Genomics Center, National Institute of Infectious Diseases	Tsuyoshi Sekizuka et al
EPI_ISL_688878	hcov/Japan/PG-5759/2020	2020-08-01	Asia/Japan	Pathogen Genomics Center, National Institute of Infectious Diseases	Pathogen Genomics Center, National Institute of Infectious Diseases	Tsuyoshi Sekizuka et al
EPI_ISL_688879	hcov/Japan/PG-5760/2020	2020-08-01	Asia/Japan	Pathogen Genomics Center, National Institute of Infectious Diseases	Pathogen Genomics Center, National Institute of Infectious Diseases	Tsuyoshi Sekizuka et al
EPI_ISL_688880	hcov/Japan/PG-5761/2020	2020-08-01	Asia/Japan	Pathogen Genomics Center, National Institute of Infectious Diseases	Pathogen Genomics Center, National Institute of Infectious Diseases	Tsuyoshi Sekizuka et al
EPI_ISL_688881	hcov/Japan/PG-5762/2020	2020-08-01	Asia/Japan	Pathogen Genomics Center, National Institute of Infectious Diseases	Pathogen Genomics Center, National Institute of Infectious Diseases	Tsuyoshi Sekizuka et al
EPI_ISL_688882	hcov/Japan/PG-5763/2020	2020-08-01	Asia/Japan	Pathogen Genomics Center, National Institute of Infectious Diseases	Pathogen Genomics Center, National Institute of Infectious Diseases	Tsuyoshi Sekizuka et al
EPI_ISL_688883	hcov/Japan/PG-5764/2020	2020-08-01	Asia/Japan	Pathogen Genomics Center, National Institute of Infectious Diseases	Pathogen Genomics Center, National Institute of Infectious Diseases	Tsuyoshi Sekizuka et al
EPI_ISL_688884	hcov/Japan/PG-5765/2020	2020-08-01	Asia/Japan	Pathogen Genomics Center, National Institute of Infectious Diseases	Pathogen Genomics Center, National Institute of Infectious Diseases	Tsuyoshi Sekizuka et al
EPI_ISL_688885	hcov/Japan/PG-5766/2020	2020-08-01	Asia/Japan	Pathogen Genomics Center, National Institute of Infectious Diseases	Pathogen Genomics Center, National Institute of Infectious Diseases	Tsuyoshi Sekizuka et al
EPI_ISL_688886	hcov/Japan/PG-5767/2020	2020-08-01	Asia/Japan	Pathogen Genomics Center, National Institute of Infectious Diseases	Pathogen Genomics Center, National Institute of Infectious Diseases	Tsuyoshi Sekizuka et al
EPI_ISL_688887	hcov/Japan/PG-5768/2020	2020-07-01	Asia/Japan	Pathogen Genomics Center, National Institute of Infectious Diseases	Pathogen Genomics Center, National Institute of Infectious Diseases	Tsuyoshi Sekizuka et al
EPI_ISL_688888	hcov/Japan/PG-5769/2020	2020-07-01	Asia/Japan	Pathogen Genomics Center, National Institute of Infectious Diseases	Pathogen Genomics Center, National Institute of Infectious Diseases	Tsuyoshi Sekizuka et al
EPI_ISL_688889	hcov/Japan/PG-5770/2020	2020-07-01	Asia/Japan	Pathogen Genomics Center, National Institute of Infectious Diseases	Pathogen Genomics Center, National Institute of Infectious Diseases	Tsuyoshi Sekizuka et al
EPI_ISL_688890	hcov/Japan/PG-5771/2020	2020-07-01	Asia/Japan	Pathogen Genomics Center, National Institute of Infectious Diseases	Pathogen Genomics Center, National Institute of Infectious Diseases	Tsuyoshi Sekizuka et al
EPI_ISL_688891	hcov/Japan/PG-5772/2020	2020-07-01	Asia/Japan	Pathogen Genomics Center, National Institute of Infectious Diseases	Pathogen Genomics Center, National Institute of Infectious Diseases	Tsuyoshi Sekizuka et al
EPI_ISL_688892	hcov/Japan/PG-5773/2020	2020-07-01	Asia/Japan	Pathogen Genomics Center, National Institute of Infectious Diseases	Pathogen Genomics Center, National Institute of Infectious Diseases	Tsuyoshi Sekizuka et al
EPI_ISL_688893	hcov/Japan/PG-5774/2020	2020-07-01	Asia/Japan	Pathogen Genomics Center, National Institute of Infectious Diseases	Pathogen Genomics Center, National Institute of Infectious Diseases	Tsuyoshi Sekizuka et al
EPI_ISL_688894	hcov/Japan/PG-5775/2020	2020-08-01	Asia/Japan	Pathogen Genomics Center, National Institute of Infectious Diseases	Pathogen Genomics Center, National Institute of Infectious Diseases	Tsuyoshi Sekizuka et al
EPI_ISL_688895	hcov/Japan/PG-5776/2020	2020-08-01	Asia/Japan	Pathogen Genomics Center, National Institute of Infectious Diseases	Pathogen Genomics Center, National Institute of Infectious Diseases	Tsuyoshi Sekizuka et al
EPI_ISL_688896	hcov/Japan/PG-5777/2020	2020-08-01	Asia/Japan	Pathogen Genomics Center, National Institute of Infectious Diseases	Pathogen Genomics Center, National Institute of Infectious Diseases	Tsuyoshi Sekizuka et al
EPI_ISL_688897	hcov/Japan/PG-5778/2020	2020-08-01	Asia/Japan	Fukuoka Institute of Health and Environmental Sciences	Pathogen Genomics Center, National Institute of Infectious Diseases	Tsuyoshi Sekizuka et al
EPI_ISL_688898	hcov/Japan/PG-5779/2020	2020-08-01	Asia/Japan	Fukuoka Institute of Health and Environmental Sciences	Pathogen Genomics Center, National Institute of Infectious Diseases	Tsuyoshi Sekizuka et al
EPI_ISL_688899	hcov/Japan/PG-5780/2020	2020-08-01	Asia/Japan	Fukuoka Institute of Health and Environmental Sciences	Pathogen Genomics Center, National Institute of Infectious Diseases	Tsuyoshi Sekizuka et al
EPI_ISL_688900	hcov/Japan/PG-5781/2020	2020-08-01	Asia/Japan	Fukuoka Institute of Health and Environmental Sciences	Pathogen Genomics Center, National Institute of Infectious Diseases	Tsuyoshi Sekizuka et al
EPI_ISL_688901	hcov/Japan/PG-5782/2020	2020-08-01	Asia/Japan	Fukuoka Institute of Health and Environmental Sciences	Pathogen Genomics Center, National Institute of Infectious Diseases	Tsuyoshi Sekizuka et al
EPI_ISL_688902	hcov/Japan/PG-5783/2020	2020-08-01	Asia/Japan	Fukuoka Institute of Health and Environmental Sciences	Pathogen Genomics Center, National Institute of Infectious Diseases	Tsuyoshi Sekizuka et al
EPI_ISL_688903	hcov/Japan/PG-5784/2020	2020-08-01	Asia/Japan	Fukuoka Institute of Health and Environmental Sciences	Pathogen Genomics Center, National Institute of Infectious Diseases	Tsuyoshi Sekizuka et al
EPI_ISL_688904	hcov/Japan/PG-5785/2020	2020-08-01	Asia/Japan	Fukuoka Institute of Health and Environmental Sciences	Pathogen Genomics Center, National Institute of Infectious Diseases	Tsuyoshi Sekizuka et al
EPI_ISL_688905	hcov/Japan/PG-5786/2020	2020-08-01	Asia/Japan	Fukuoka Institute of Health and Environmental Sciences	Pathogen Genomics Center, National Institute of Infectious Diseases	Tsuyoshi Sekizuka et al
EPI_ISL_688906	hcov/Japan/PG-5787/2020	2020-08-01	Asia/Japan	Fukuoka Institute of Health and Environmental Sciences	Pathogen Genomics Center, National Institute of Infectious Diseases	Tsuyoshi Sekizuka et al
EPI_ISL_688907	hcov/Japan/PG-5788/2020	2020-08-01	Asia/Japan	Fukuoka Institute of Health and Environmental Sciences	Pathogen Genomics Center, National Institute of Infectious Diseases	Tsuyoshi Sekizuka et al
EPI_ISL_688908	hcov/Japan/PG-5789/2020	2020-08-01	Asia/Japan	Fukuoka Institute of Health and Environmental Sciences	Pathogen Genomics Center, National Institute of Infectious Diseases	Tsuyoshi Sekizuka et al
EPI_ISL_688909	hcov/Japan/PG-5790/2020	2020-08-01	Asia/Japan	Fukuoka Institute of Health and Environmental Sciences	Pathogen Genomics Center, National Institute of Infectious Diseases	Tsuyoshi Sekizuka et al
EPI_ISL_688910	hcov/Japan/PG-5791/2020	2020-08-01	Asia/Japan	Fukuoka Institute of Health and Environmental Sciences	Pathogen Genomics Center, National Institute of Infectious Diseases	Tsuyoshi Sekizuka et al
EPI_ISL_688911	hcov/Japan/PG-5792/2020	2020-08-01	Asia/Japan	Fukuoka Institute of Health and Environmental Sciences	Pathogen Genomics Center, National Institute of Infectious Diseases	Tsuyoshi Sekizuka et al
EPI_ISL_688912	hcov/Japan/PG-5793/2020	2020-08-01	Asia/Japan	Fukuoka Institute of Health and Environmental Sciences	Pathogen Genomics Center, National Institute of Infectious Diseases	Tsuyoshi Sekizuka et al
EPI_ISL_688913	hcov/Japan/PG-5794/2020	2020-08-01	Asia/Japan	Fukuoka Institute of Health and Environmental Sciences	Pathogen Genomics Center, National Institute of Infectious Diseases	Tsuyoshi Sekizuka et al
EPI_ISL_688914	hcov/Japan/PG-5795/2020	2020-08-01	Asia/Japan	Fukuoka Institute of Health and Environmental Sciences	Pathogen Genomics Center, National Institute of Infectious Diseases	Tsuyoshi Sekizuka et al
EPI_ISL_688915	hcov/Japan/PG-5796/2020	2020-08-01	Asia/Japan	Fukuoka Institute of Health and Environmental Sciences	Pathogen Genomics Center, National Institute of Infectious Diseases	Tsuyoshi Sekizuka et al
EPI_ISL_688916	hcov/Japan/PG-5797/2020	2020-08-01	Asia/Japan	Fukuoka Institute of Health and Environmental Sciences	Pathogen Genomics Center, National Institute of Infectious Diseases	Tsuyoshi Sekizuka et al
EPI_ISL_688917	hcov/Japan/PG-5798/2020	2020-08-01	Asia/Japan	Fukuoka Institute of Health and Environmental Sciences	Pathogen Genomics Center, National Institute of Infectious Diseases	Tsuyoshi Sekizuka et al
EPI_ISL_688918	hcov/Japan/PG-5799/2020	2020-08-01	Asia/Japan	Fukuoka Institute of Health and Environmental Sciences	Pathogen Genomics Center, National Institute of Infectious Diseases	Tsuyoshi Sekizuka et al
EPI_ISL_688919	hcov/Japan/PG-5800/2020	2020-08-01	Asia/Japan	Fukuoka Institute of Health and Environmental Sciences	Pathogen Genomics Center, National Institute of Infectious Diseases	Tsuyoshi Sekizuka et al
EPI_ISL_688612	hcov/Japan/PG-5801/2020	2020-08-01	Asia/Japan	Fukuoka Institute of Health and Environmental Sciences	Pathogen Genomics Center, National Institute of Infectious Diseases	Tsuyoshi Sekizuka et al
EPI_ISL_688920	hcov/Japan/PG-5802/2020	2020-08-01	Asia/Japan	Fukuoka Institute of Health and Environmental Sciences	Pathogen Genomics Center, National Institute of Infectious Diseases	Tsuyoshi Sekizuka et al
EPI_ISL_688921	hcov/Japan/PG-5803/2020	2020-08-01	Asia/Japan	Fukuoka Institute of Health and Environmental Sciences	Pathogen Genomics Center, National Institute of Infectious Diseases	Tsuyoshi Sekizuka et al
EPI_ISL_688922	hcov/Japan/PG-5804/2020	2020-08-01	Asia/Japan	Fukuoka Institute of Health and Environmental Sciences	Pathogen Genomics Center, National Institute of Infectious Diseases	Tsuyoshi Sekizuka et al
EPI_ISL_688923	hcov/Japan/PG-5805/2020	2020-08-01	Asia/Japan	Fukuoka Institute of Health and Environmental Sciences	Pathogen Genomics Center, National Institute of Infectious Diseases	Tsuyoshi Sekizuka et al
EPI_ISL_688924	hcov/Japan/PG-5806/2020	2020-08-01	Asia/Japan	Fukuoka Institute of Health and Environmental Sciences	Pathogen Genomics Center, National Institute of Infectious Diseases	Tsuyoshi Sekizuka et al
EPI_ISL_688925	hcov/Japan/PG-5807/2020	2020-08-01	Asia/Japan	Fukuoka Institute of Health and Environmental Sciences	Pathogen Genomics Center, National Institute of Infectious Diseases	Tsuyoshi Sekizuka et al
EPI_ISL_688634	hcov/Japan/PG-5808/2020	2020-08-01	Asia/Japan	Fukuoka Institute of Health and Environmental Sciences	Pathogen Genomics Center, National Institute of Infectious Diseases	Tsuyoshi Sekizuka et al
EPI_ISL_688926	hcov/Japan/PG-5809/2020	2020-08-01	Asia/Japan	Fukuoka Institute of Health and Environmental Sciences	Pathogen Genomics Center, National Institute of Infectious Diseases	Tsuyoshi Sekizuka et al
EPI_ISL_688927	hcov/Japan/PG-5810/2020	2020-08-01	Asia/Japan	Fukuoka Institute of Health and Environmental Sciences	Pathogen Genomics Center, National Institute of Infectious Diseases	Tsuyoshi Sekizuka et al
EPI_ISL_688928	hcov/Japan/PG-5811/2020	2020-08-01	Asia/Japan	Fukuoka Institute of Health and Environmental Sciences	Pathogen Genomics Center, National Institute of Infectious Diseases	Tsuyoshi Sekizuka et al
EPI_ISL_688929	hcov/Japan/PG-5812/2020	2020-08-01	Asia/Japan	Fukuoka Institute of Health and Environmental Sciences	Pathogen Genomics Center, National Institute of Infectious Diseases	Tsuyoshi Sekizuka et al
EPI_ISL_688930	hcov/Japan/PG-5813/2020	2020-08-01	Asia/Japan	Fukuoka Institute of Health and Environmental Sciences	Pathogen Genomics Center, National Institute of Infectious Diseases	Tsuyoshi Sekizuka et al
EPI_ISL_688931	hcov/Japan/PG-5814/2020	2020-08-01	Asia/Japan	Fukuoka Institute of Health and Environmental Sciences	Pathogen Genomics Center, National Institute of Infectious Diseases	Tsuyoshi Sekizuka et al
EPI_ISL_688932	hcov/Japan/PG-5815/2020	2020-08-01	Asia/Japan	Fukuoka Institute of Health and Environmental Sciences	Pathogen Genomics Center, National Institute of Infectious Diseases	Tsuyoshi Sekizuka et al
EPI_ISL_688933	hcov/Japan/PG-5816/2020	2020-08-01	Asia/Japan	Fukuoka Institute of Health and Environmental Sciences	Pathogen Genomics Center, National Institute of Infectious Diseases	Tsuyoshi Sekizuka et al
EPI_ISL_688934	hcov/Japan/PG-5817/2020	2020-08-01	Asia/Japan	Fukuoka Institute of Health and Environmental Sciences	Pathogen Genomics Center, National Institute of Infectious Diseases	Tsuyoshi Sekizuka et al
EPI_ISL_688935	hcov/Japan/PG-5818/2020	2020-08-01	Asia/Japan	Fukuoka Institute of Health and Environmental Sciences	Pathogen Genomics Center, National Institute of Infectious Diseases	Tsuyoshi Sekizuka et al
EPI_ISL_688936	hcov/Japan/PG-5819/2020	2020-08-01	Asia/Japan	Fukuoka Institute of Health and Environmental Sciences	Pathogen Genomics Center, National Institute of Infectious Diseases	Tsuyoshi Sekizuka et al
EPI_ISL_688937	hcov/Japan/PG-5820/2020	2020-08-01	Asia/Japan	Fukuoka Institute of Health and Environmental Sciences	Pathogen Genomics Center, National Institute of Infectious Diseases	Tsuyoshi Sekizuka et al
EPI_ISL_688938	hcov/Japan/PG-5821/2020	2020-08-01	Asia/Japan	Fukuoka Institute of Health and Environmental Sciences	Pathogen Genomics Center, National Institute of Infectious Diseases	Tsuyoshi Sekizuka et al
EPI_ISL_688939	hcov/Japan/PG-5822/2020	2020-08-01	Asia/Japan	Fukuoka Institute of Health and Environmental Sciences	Pathogen Genomics Center, National Institute of Infectious Diseases	Tsuyoshi Sekizuka et al
EPI_ISL_688940	hcov/Japan/PG-5823/2020	2020-08-01	Asia/Japan	Fukuoka Institute of Health and Environmental Sciences	Pathogen Genomics Center, National Institute of Infectious Diseases	Tsuyoshi Sekizuka et al
EPI_ISL_688941	hcov/Japan/PG-5824/2020	2020-08-01	Asia/Japan	Fukuoka Institute of Health and Environmental Sciences	Pathogen Genomics Center, National Institute of Infectious Diseases	Tsuyoshi Sekizuka et al
EPI_ISL_688942	hcov/Japan/PG-5825/2020	2020-08-01	Asia/Japan	Fukuoka Institute of Health and Environmental Sciences	Pathogen Genomics Center, National Institute of Infectious Diseases	Tsuyoshi Sekizuka et al
EPI_ISL_688943	hcov/Japan/PG-5826/2020	2020-08-01	Asia/Japan	Fukuoka Institute of Health and Environmental Sciences	Pathogen Genomics Center, National Institute of Infectious Diseases	Tsuyoshi Sekizuka et al
EPI_ISL_688944	hcov/Japan/PG-5827/2020	2020-08-01	Asia/Japan	Fukuoka Institute of Health and Environmental Sciences	Pathogen Genomics Center, National Institute of Infectious Diseases	Tsuyoshi Sekizuka et al
EPI_ISL_688945	hcov/Japan/PG-5828/2020	2020-08-01	Asia/Japan	Fukuoka Institute of Health and Environmental Sciences	Pathogen Genomics Center, National Institute of Infectious Diseases	Tsuyoshi Sekizuka et al
EPI_ISL_688946	hcov/Japan/PG-5829/2020	2020-08-01	Asia/Japan	Fukuoka Institute of Health and Environmental Sciences	Pathogen Genomics Center, National Institute of Infectious Diseases	Tsuyoshi Sekizuka et al
EPI_ISL_688947	hcov/Japan/PG-5830/2020	2020-08-01	Asia/Japan	Fukuoka Institute of Health and Environmental Sciences	Pathogen Genomics Center, National Institute of Infectious Diseases	Tsuyoshi Sekizuka et al
EPI_ISL_688948	hcov/Japan/PG-5831/2020	2020-08-01	Asia/Japan	Fukuoka Institute of Health and Environmental Sciences	Pathogen Genomics Center, National Institute of Infectious Diseases	Tsuyoshi Sekizuka et al
EPI_ISL_688949	hcov/Japan/PG-5832/2020	2020-08-01	Asia/Japan	Fukuoka Institute of Health and Environmental Sciences	Pathogen Genomics Center, National Institute of Infectious Diseases	Tsuyoshi Sekizuka et al
EPI_ISL_688950	hcov/Japan/PG-5833/2020	2020-08-01	Asia/Japan	Fukuoka Institute of Health and Environmental Sciences	Pathogen Genomics Center, National Institute of Infectious Diseases	Tsuyoshi Sekizuka et al
EPI_ISL_688951	hcov/Japan/PG-5834/2020	2020-08-01	Asia/Japan	Fukuoka Institute of Health and Environmental Sciences	Pathogen Genomics Center, National Institute of Infectious Diseases	Tsuyoshi Sekizuka et al
EPI_ISL_688952	hcov/Japan/PG-5835/2020	2020-08-01	Asia/Japan	Fukuoka Institute of Health and Environmental Sciences	Pathogen Genomics Center, National Institute of Infectious Diseases	Tsuyoshi Sekizuka et al
EPI_ISL_688953	hcov/Japan/PG-5836/2020	2020-08-01	Asia/Japan	Fukuoka Institute of Health and Environmental Sciences	Pathogen Genomics Center, National Institute of Infectious Diseases	Tsuyoshi Sekizuka et al
EPI_ISL_688954	hcov/Japan/PG-5837/2020	2020-08-01	Asia/Japan	Fukuoka Institute of Health and Environmental Sciences	Pathogen Genomics Center, National Institute of Infectious Diseases	Tsuyoshi Sekizuka et al
EPI_ISL_688955	hcov/Japan/PG-5838/2020	2020-08-01	Asia/Japan	Fukuoka Institute of Health and Environmental Sciences	Pathogen Genomics Center, National Institute of Infectious Diseases	Tsuyoshi Sekizuka et al
EPI_ISL_688956	hcov/Japan/PG-5839/2020	2020-08-01	Asia/Japan	Fukuoka Institute of Health and Environmental Sciences	Pathogen Genomics Center, National Institute of Infectious Diseases	Tsuyoshi Sekizuka et al
EPI_ISL_688957	hcov/Japan/PG-5840/2020	2020-08-01	Asia/Japan	Fukuoka Institute of Health and Environmental Sciences	Pathogen Genomics Center, National Institute of Infectious Diseases	Tsuyoshi Sekizuka et al
EPI_ISL_688958	hcov/Japan/PG-5841/2020	2020-08-01	Asia/Japan	Fukuoka Institute of Health and Environmental Sciences	Pathogen Genomics Center, National Institute of Infectious Diseases	Tsuyoshi Sekizuka et al
EPI_ISL_688959	hcov/Japan/PG-5842/2020	2020-08-01	Asia/Japan	Fukuoka Institute of Health and Environmental Sciences	Pathogen Genomics Center, National Institute of Infectious Diseases	Tsuyoshi Sekizuka et al
EPI_ISL_688960	hcov/Japan/PG-5843/2020	2020-08-01	Asia/Japan	Fukuoka Institute of Health and Environmental Sciences	Pathogen Genomics Center, National Institute of Infectious Diseases	Tsuyoshi Sekizuka et al
EPI_ISL_688961	hcov/Japan/PG-5844/2020	2020-08-01	Asia/Japan	Fukuoka Institute of Health and Environmental Sciences	Pathogen Genomics Center, National Institute of Infectious Diseases	Tsuyoshi Sekizuka et al
EPI_ISL_688962	hcov/Japan/PG-5845/2020	2020-08-01	Asia/Japan	Fukuoka Institute of Health and Environmental Sciences	Pathogen Genomics Center, National Institute of Infectious Diseases	Tsuyoshi Sekizuka et al
EPI_ISL_688963	hcov/Japan/PG-5846/2020	2020-08-01	Asia/Japan	Fukuoka Institute of Health and Environmental Sciences	Pathogen Genomics Center, National Institute of Infectious Diseases	Tsuyoshi Sekizuka et al
EPI_ISL_688964	hcov/Japan/PG-5847/2020	2020-08-01	Asia/Japan	Fukuoka Institute of Health and Environmental Sciences	Pathogen Genomics Center, National Institute of Infectious Diseases	Tsuyoshi Sekizuka et al
EPI_ISL_688965	hcov/Japan/PG-5848/2020	2020-08-01	Asia/Japan	Fukuoka Institute of Health and Environmental Sciences	Pathogen Genomics Center, National Institute of Infectious Diseases	Tsuyoshi Sekizuka et al
EPI_ISL_688966	hcov/Japan/PG-5849/2020	2020-08-01	Asia/Japan	Fukuoka Institute of Health and Environmental Sciences	Pathogen Genomics Center, National Institute of Infectious Diseases	Tsuyoshi Sekizuka et al
EPI_ISL_688967	hcov/Japan/PG-5850/2020	2020-08-01	Asia/Japan	Fukuoka Institute of Health and Environmental Sciences	Pathogen Genomics Center, National Institute of Infectious Diseases	Tsuyoshi Sekizuka et al
EPI_ISL_688968	hcov/Japan/PG-5851/2020	2020-08-01	Asia/Japan	Fukuoka Institute of Health and Environmental Sciences	Pathogen Genomics Center, National Institute of Infectious Diseases	Tsuyoshi Sekizuka et al
EPI_ISL_688969	hcov/Japan/PG-5852/2020	2020-08-01	Asia/Japan	Pathogen Genomics Center, National Institute of Infectious Diseases	Pathogen Genomics Center, National Institute of Infectious Diseases	Tsuyoshi Sekizuka et al
EPI_ISL_688970	hcov/Japan/PG-5853/2020	2020-08-01	Asia/Japan	Pathogen Genomics Center, National Institute of Infectious Diseases	Pathogen Genomics Center, National Institute of Infectious Diseases	Tsuyoshi Sekizuka et al
EPI_ISL_688971	hcov/Japan/PG-5854/2020	2020-08-01	Asia/Japan	Pathogen Genomics Center, National Institute of Infectious Diseases	Pathogen Genomics Center, National Institute of Infectious Diseases	Tsuyoshi Sekizuka et al
EPI_ISL_688972	hcov/Japan/PG-5855/2020	2020-08-01	Asia/Japan	Pathogen Genomics Center, National Institute of Infectious Diseases	Pathogen Genomics Center, National Institute of Infectious Diseases	Tsuyoshi Sekizuka et al
EPI_ISL_688973	hcov/Japan/PG-5856/2020	2020-08-01	Asia/Japan	Pathogen Genomics Center, National Institute of Infectious Diseases	Pathogen Genomics Center, National Institute of Infectious Diseases	Tsuyoshi Sekizuka et al
EPI_ISL_688974	hcov/Japan/PG-5857/2020	2020-08-01	Asia/Japan	Pathogen Genomics Center, National Institute of Infectious Diseases	Pathogen Genomics Center, National Institute of Infectious Diseases	Tsuyoshi Sekizuka et al
EPI_ISL_688975	hcov/Japan/PG-5858/2020	2020-08-01	Asia/Japan	Pathogen Genomics Center, National Institute of Infectious Diseases	Pathogen Genomics Center, National Institute of Infectious Diseases	Tsuyoshi Sekizuka et al
EPI_ISL_688976	hcov/Japan/PG-5859/2020	2020-08-01	Asia/Japan	Pathogen Genomics Center, National Institute of Infectious Diseases	Pathogen Genomics Center, National Institute of Infectious Diseases	Tsuyoshi Sekizuka et al
EPI_ISL_688977	hcov/Japan/PG-5860/2020	2020-08-01	Asia/Japan	Pathogen Genomics Center, National Institute of Infectious Diseases	Pathogen Genomics Center, National Institute of Infectious Diseases	Tsuyoshi Sekizuka et al
EPI_ISL_688978	hcov/Japan/PG-5861/2020	2020-08-01	Asia/Japan	Pathogen Genomics Center, National Institute of Infectious Diseases	Pathogen Genomics Center, National Institute of Infectious Diseases	Tsuyoshi Sekizuka et al
EPI_ISL_688979	hcov/Japan/PG-5862/2020	2020-08-01	Asia/Japan	Pathogen Genomics Center, National Institute of Infectious Diseases	Pathogen Genomics Center, National Institute of Infectious Diseases	Tsuyoshi Sekizuka et al
EPI_ISL_688980	hcov/Japan/PG-5863/2020	2020-08-01	Asia/Japan	Pathogen Genomics Center, National Institute of Infectious Diseases	Pathogen Genomics Center, National Institute of Infectious Diseases	Tsuyoshi Sekizuka et al
EPI_ISL_688633	hcov/Japan/PG-5864/2020	2020-08-01	Asia/Japan	Pathogen Genomics Center, National Institute of Infectious Diseases	Pathogen Genomics Center, National Institute of Infectious Diseases	Tsuyoshi Sekizuka et al
EPI_ISL_688613	hcov/Japan/PG-5865/2020	2020-08-01	Asia/Japan	Pathogen Genomics Center, National Institute of Infectious Diseases	Pathogen Genomics Center, National Institute of Infectious Diseases	Tsuyoshi Sekizuka et al
EPI_ISL_688981	hcov/Japan/PG-5866/2020	2020-08-01	Asia/Japan	Pathogen Genomics Center, National Institute of Infectious Diseases	Pathogen Genomics Center, National Institute of Infectious Diseases	Tsuyoshi Sekizuka et al
EPI_ISL_688982	hcov/Japan/PG-5867/2020	2020-08-01	Asia/Japan	Pathogen Genomics Center, National Institute of Infectious Diseases	Pathogen Genomics Center, National Institute of Infectious Diseases	Tsuyoshi Sekizuka et al
EPI_ISL_688983	hcov/Japan/PG-5868/2020	2020-08-01	Asia/Japan	Pathogen Genomics Center, National Institute of Infectious Diseases	Pathogen Genomics Center, National Institute of Infectious Diseases	Tsuyoshi Sekizuka et al
EPI_ISL_688984	hcov/Japan/PG-5869/2020	2020-08-01	Asia/Japan	Pathogen Genomics Center, National Institute of Infectious Diseases	Pathogen Genomics Center, National Institute of Infectious Diseases	Tsuyoshi Sekizuka et al
EPI_ISL_688985	hcov/Japan/PG-5870/2020	2020-08-01	Asia/Japan	Pathogen Genomics Center, National Institute of Infectious Diseases	Pathogen Genomics Center, National Institute of Infectious Diseases	Tsuyoshi Sekizuka et al
EPI_ISL_688986	hcov/Japan/PG-5871/2020	2020-08-01	Asia/Japan	Pathogen Genomics Center, National Institute of Infectious Diseases	Pathogen Genomics Center, National Institute of Infectious Diseases	Tsuyoshi Sekizuka et al
EPI_ISL_688987	hcov/Japan/PG-5872/2020	2020-08-01	Asia/Japan	Pathogen Genomics Center, National Institute of Infectious Diseases	Pathogen Genomics Center, National Institute of Infectious Diseases	Tsuyoshi Sekizuka et al
EPI_ISL_688988	hcov/Japan/PG-5873/2020	2020-08-01	Asia/Japan	Pathogen Genomics Center, National Institute of Infectious Diseases	Pathogen Genomics Center, National Institute of Infectious Diseases	Tsuyoshi Sekizuka et al
EPI_ISL_688989	hcov/Japan/PG-5874/2020	2020-08-01	Asia/Japan	Pathogen Genomics Center, National Institute of Infectious Diseases	Pathogen Genomics Center, National Institute of Infectious Diseases	Tsuyoshi Sekizuka et al
EPI_ISL_688990	hcov/Japan/PG-5875/2020	2020-08-01	Asia/Japan	Pathogen Genomics Center, National Institute of Infectious Diseases	Pathogen Genomics Center, National Institute of Infectious Diseases	Tsuyoshi Sekizuka et al
EPI_ISL_688991	hcov/Japan/PG-5876/2020	2020-08-01	Asia/Japan	Pathogen Genomics Center, National Institute of Infectious Diseases	Pathogen Genomics Center, National Institute of Infectious Diseases	Tsuyoshi Sekizuka et al
EPI_ISL_688992	hcov/Japan/PG-5877/2020	2020-08-01	Asia/Japan	Pathogen Genomics Center, National Institute of Infectious Diseases	Pathogen Genomics Center, National Institute of Infectious Diseases	Tsuyoshi Sekizuka et al
EPI_ISL_688993	hcov/Japan/PG-5878/2020	2020-08-01	Asia/Japan	Pathogen Genomics Center, National Institute of Infectious Diseases	Pathogen Genomics Center, National Institute of Infectious Diseases	Tsuyoshi Sekizuka et al
EPI_ISL_688994	hcov/Japan/PG-5879/2020	2020-08-01	Asia/Japan	Pathogen Genomics Center, National Institute of Infectious Diseases	Pathogen Genomics Center, National Institute of Infectious Diseases	Tsuyoshi Sekizuka et al
EPI_ISL_688995	hcov/Japan/PG-5880/2020	2020-08-01	Asia/Japan	Pathogen Genomics Center, National Institute of Infectious Diseases	Pathogen Genomics Center, National Institute of Infectious Diseases	Tsuyoshi Sekizuka et al
EPI_ISL_688996	hcov/Japan/PG-5881/2020	2020-08-01	Asia/Japan	Pathogen Genomics Center, National Institute of Infectious Diseases	Pathogen Genomics Center, National Institute of Infectious Diseases	Tsuyoshi Sekizuka et al
EPI_ISL_688997	hcov/Japan/PG-5882/2020	2020-08-01	Asia/Japan	Pathogen Genomics Center, National Institute of Infectious Diseases	Pathogen Genomics Center, National Institute of Infectious Diseases	Tsuyoshi Sekizuka et al
EPI_ISL_688998	hcov/Japan/PG-5883/2020	2020-08-01	Asia/Japan	Pathogen Genomics Center, National Institute of Infectious Diseases	Pathogen Genomics Center, National Institute of Infectious Diseases	Tsuyoshi Sekizuka et al
EPI_ISL_688999	hcov/Japan/PG-5884/2020	2020-08-01	Asia/Japan	Pathogen Genomics Center, National Institute of Infectious Diseases	Pathogen Genomics Center, National Institute of Infectious Diseases	Tsuyoshi Sekizuka et al
EPI_ISL_689000	hcov/Japan/PG-5885/2020	2020-08-01	Asia/Japan	Pathogen Genomics Center, National Institute of Infectious Diseases	Pathogen Genomics Center, National Institute of Infectious Diseases	Tsuyoshi Sekizuka et al
EPI_ISL_689001	hcov/Japan/PG-5886/2020	2020-08-01	Asia/Japan	Pathogen Genomics Center, National Institute of Infectious Diseases	Pathogen Genomics Center, National Institute of Infectious Diseases	Tsuyoshi Sekizuka et al
EPI_ISL_689002	hcov/Japan/PG-5887/2020	2020-08-01	Asia/Japan	Pathogen Genomics Center, National Institute of Infectious Diseases	Pathogen Genomics Center, National Institute of Infectious Diseases	Tsuyoshi Sekizuka et al
EPI_ISL_689003	hcov/Japan/PG-5888/2020	2020-08-01	Asia/Japan	Pathogen Genomics Center, National Institute of Infectious Diseases	Pathogen Genomics Center, National Institute of Infectious Diseases	Tsuyoshi Sekizuka et al
EPI_ISL_689004	hcov/Japan/PG-5889/2020	2020-08-01	Asia/Japan	Pathogen Genomics Center, National Institute of Infectious Diseases	Pathogen Genomics Center, National Institute of Infectious Diseases	Tsuyoshi Sekizuka et al
EPI_ISL_689005	hcov/Japan/PG-5890/2020	2020-08-01	Asia/Japan	Pathogen Genomics Center, National Institute of Infectious Diseases	Pathogen Genomics Center, National Institute of Infectious Diseases	Tsuyoshi Sekizuka et al
EPI_ISL_689006	hcov/Japan/PG-5891/2020	2020-08-01	Asia/Japan	Pathogen Genomics Center, National Institute of Infectious Diseases	Pathogen Genomics Center, National Institute of Infectious Diseases	Tsuyoshi Sekizuka et al
EPI_ISL_689007	hcov/Japan/PG-5892/2020	2020-08-01	Asia/Japan	Pathogen Genomics Center, National Institute of Infectious Diseases	Pathogen Genomics Center, National Institute of Infectious Diseases	Tsuyoshi Sekizuka et al
EPI_ISL_689008	hcov/Japan/PG-5893/2020	2020-08-01	Asia/Japan	Pathogen Genomics Center, National Institute of Infectious Diseases	Pathogen Genomics Center, National Institute of Infectious Diseases	Tsuyoshi Sekizuka et al
EPI_ISL_689009	hcov/Japan/PG-5894/2020	2020-08-01	Asia/Japan	Pathogen Genomics Center, National Institute of Infectious Diseases	Pathogen Genomics Center, National Institute of Infectious Diseases	Tsuyoshi Sekizuka et al
EPI_ISL_689010	hcov/Japan/PG-5895/2020	2020-08-01	Asia/Japan	Pathogen Genomics Center, National Institute of Infectious Diseases	Pathogen Genomics Center, National Institute of Infectious Diseases	Tsuyoshi Sekizuka et al
EPI_ISL_689011	hcov/Japan/PG-5896/2020	2020-08-01	Asia/Japan	Pathogen Genomics Center, National Institute of Infectious Diseases	Pathogen Genomics Center, National Institute of Infectious Diseases	Tsuyoshi Sekizuka et al
EPI_ISL_689012	hcov/Japan/PG-5897/2020	2020-08-01	Asia/Japan	Pathogen Genomics Center, National Institute of Infectious Diseases	Pathogen Genomics Center, National Institute of Infectious Diseases	Tsuyoshi Sekizuka et al
EPI_ISL_689013	hcov/Japan/PG-5898/2020	2020-08-01	Asia/Japan	Pathogen Genomics Center, National Institute of Infectious Diseases	Pathogen Genomics Center, National Institute of Infectious Diseases	Tsuyoshi Sekizuka et al
EPI_ISL_689014	hcov/Japan/PG-5899/2020	2020-08-01	Asia/Japan	Pathogen Genomics Center, National Institute of Infectious Diseases	Pathogen Genomics Center, National Institute of Infectious Diseases	Tsuyoshi Sekizuka et al
EPI_ISL_689015	hcov/Japan/PG-5900/2020	2020-08-01	Asia/Japan	Pathogen Genomics Center, National Institute of Infectious Diseases	Pathogen Genomics Center, National Institute of Infectious Diseases	Tsuyoshi Sekizuka et al
EPI_ISL_689016	hcov/Japan/PG-5901/2020	2020-08-01	Asia/Japan	Pathogen Genomics Center, National Institute of Infectious Diseases	Pathogen Genomics Center, National Institute of Infectious Diseases	Tsuyoshi Sekizuka et al
EPI_ISL_689017	hcov/Japan/PG-5902/2020	2020-08-01	Asia/Japan	Pathogen Genomics Center, National Institute of Infectious Diseases	Pathogen Genomics Center, National Institute of Infectious Diseases	Tsuyoshi Sekizuka et al
EPI_ISL_689018	hcov/Japan/PG-5903/2020	2020-08-01	Asia/Japan	Pathogen Genomics Center, National Institute of Infectious Diseases	Pathogen Genomics Center, National Institute of Infectious Diseases	Tsuyoshi Sekizuka et al
EPI_ISL_689019	hcov/Japan/PG-5904/2020	2020-08-01	Asia/Japan	Pathogen Genomics Center, National Institute of Infectious Diseases	Pathogen Genomics Center, National Institute of Infectious Diseases	Tsuyoshi Sekizuka et al
EPI_ISL_689020	hcov/Japan/PG-5905/2020	2020-08-01	Asia/Japan	Pathogen Genomics Center, National Institute of Infectious Diseases	Pathogen Genomics Center, National Institute of Infectious Diseases	Tsuyoshi Sekizuka et al
EPI_ISL_689021	hcov/Japan/PG-5906/2020	2020-08-01	Asia/Japan	Pathogen Genomics Center, National Institute of Infectious Diseases	Pathogen Genomics Center, National Institute of Infectious Diseases	Tsuyoshi Sekizuka et al
EPI_ISL_689022	hcov/Japan/PG-5907/2020	2020-08-01	Asia/Japan	Pathogen Genomics Center, National Institute of Infectious Diseases	Pathogen Genomics Center, National Institute of Infectious Diseases	Tsuyoshi Sekizuka et al
EPI_ISL_689023	hcov/Japan/PG-5908/2020	2020-08-01	Asia/Japan	Pathogen Genomics Center, National Institute of Infectious Diseases	Pathogen Genomics Center, National Institute of Infectious Diseases	Tsuyoshi Sekizuka et al
EPI_ISL_689024	hcov/Japan/PG-5909/2020	2020-08-01	Asia/Japan	Pathogen Genomics Center, National Institute of Infectious Diseases	Pathogen Genomics Center, National Institute of Infectious Diseases	Tsuyoshi Sekizuka et al
EPI_ISL_689025	hcov/Japan/PG-5910/2020	2020-08-01	Asia/Japan	Pathogen Genomics Center, National Institute of Infectious Diseases	Pathogen Genomics Center, National Institute of Infectious Diseases	Tsuyoshi Sekizuka et al
EPI_ISL_689026	hcov/Japan/PG-5911/2020	2020-08-01	Asia/Japan	Pathogen Genomics Center, National Institute of Infectious Diseases	Pathogen Genomics Center, National Institute of Infectious Diseases	Tsuyoshi Sekizuka et al
EPI_ISL_689027	hcov/Japan/PG-5912/2020	2020-08-01	Asia/Japan	Pathogen Genomics Center, National Institute of Infectious Diseases	Pathogen Genomics Center, National Institute of Infectious Diseases	Tsuyoshi Sekizuka et al
EPI_ISL_689028	hcov/Japan/PG-5913/2020	2020-08-01	Asia/Japan	Pathogen Genomics Center, National Institute of Infectious Diseases	Pathogen Genomics Center, National Institute of Infectious Diseases	Tsuyoshi Sekizuka et al
EPI_ISL_689029	hcov/Japan/PG-5914/2020	2020-08-01	Asia/Japan	Pathogen Genomics Center, National Institute of Infectious Diseases	Pathogen Genomics Center, National Institute of Infectious Diseases	Tsuyoshi Sekizuka et al
EPI_ISL_689030	hcov/Japan/PG-5915/2020	2020-08-01	Asia/Japan	Pathogen Genomics Center, National Institute of Infectious Diseases	Pathogen Genomics Center, National Institute of Infectious Diseases	Tsuyoshi Sekizuka et al
EPI_ISL_689031	hcov/Japan/PG-5916/2020	2020-08-01	Asia/Japan	Pathogen Genomics Center, National Institute of Infectious Diseases	Pathogen Genomics Center, National Institute of Infectious Diseases	Tsuyoshi Sekizuka et al
EPI_ISL_689032	hcov/Japan/PG-5917/2020	2020-08-01	Asia/Japan	Pathogen Genomics Center, National Institute of Infectious Diseases	Pathogen Genomics Center, National Institute of Infectious Diseases	Tsuyoshi Sekizuka et al
EPI_ISL_689033	hcov/Japan/PG-5918/2020	2020-08-01	Asia/Japan	Pathogen Genomics Center, National Institute of Infectious Diseases	Pathogen Genomics Center, National Institute of Infectious Diseases	Tsuyoshi Sekizuka et al
EPI_ISL_689034	hcov/Japan/PG-5919/2020	2020-08-01	Asia/Japan	Pathogen Genomics Center, National Institute of Infectious Diseases	Pathogen Genomics Center, National Institute of Infectious Diseases	Tsuyoshi Sekizuka et al
EPI_ISL_689035	hcov/Japan/PG-5920/2020	2020-08-01	Asia/Japan	Pathogen Genomics Center, National Institute of Infectious Diseases	Pathogen Genomics Center, National Institute of Infectious Diseases	Tsuyoshi Sekizuka et al
EPI_ISL_689036	hcov/Japan/PG-5921/2020	2020-08-01	Asia/Japan	Pathogen Genomics Center, National Institute of Infectious Diseases	Pathogen Genomics Center, National Institute of Infectious Diseases	Tsuyoshi Sekizuka et al
EPI_ISL_689037	hcov/Japan/PG-5922/2020	2020-08-01	Asia/Japan	Pathogen Genomics Center, National Institute of Infectious Diseases	Pathogen Genomics Center, National Institute of Infectious Diseases	Tsuyoshi Sekizuka et al
EPI_ISL_689038	hcov/Japan/PG-5923/2020	2020-08-01	Asia/Japan	Pathogen Genomics Center, National Institute of Infectious Diseases	Pathogen Genomics Center, National Institute of Infectious Diseases	Tsuyoshi Sekizuka et al
EPI_ISL_689039	hcov/Japan/PG-5924/2020	2020-08-01	Asia/Japan	Pathogen Genomics Center, National Institute of Infectious Diseases	Pathogen Genomics Center, National Institute of Infectious Diseases	Tsuyoshi Sekizuka et al
EPI_ISL_689040	hcov/Japan/PG-5925/2020	2020-08-01	Asia/Japan	Pathogen Genomics Center, National Institute of Infectious Diseases	Pathogen Genomics Center, National Institute of Infectious Diseases	Tsuyoshi Sekizuka et al
EPI_ISL_689041	hcov/Japan/PG-5926/2020	2020-08-01	Asia/Japan	Pathogen Genomics Center, National Institute of Infectious Diseases	Pathogen Genomics Center, National Institute of Infectious Diseases	Tsuyoshi Sekizuka et al
EPI_ISL_689042	hcov/Japan/PG-5927/2020	2020-08-01	Asia/Japan	Pathogen Genomics Center, National Institute of Infectious Diseases	Pathogen Genomics Center, National Institute of Infectious Diseases	Tsuyoshi Sekizuka et al
EPI_ISL_689043	hcov/Japan/PG-5928/2020	2020-08-01	Asia/Japan	Pathogen Genomics Center, National Institute of Infectious Diseases	Pathogen Genomics Center, National Institute of Infectious Diseases	Tsuyoshi Sekizuka et al
EPI_ISL_689044	hcov/Japan/PG-5929/2020	2020-08-01	Asia/Japan	Pathogen Genomics Center, National Institute of Infectious Diseases	Pathogen Genomics Center, National Institute of Infectious Diseases	Tsuyoshi Sekizuka et al
EPI_ISL_689045	hcov/Japan/PG-5930/2020	2020-08-01	Asia/Japan	Pathogen Genomics Center, National Institute of Infectious Diseases	Pathogen Genomics Center, National Institute of Infectious Diseases	Tsuyoshi Sekizuka et al
EPI_ISL_689046	hcov/Japan/PG-5931/2020	2020-08-01	Asia/Japan	Pathogen Genomics Center, National Institute of Infectious Diseases	Pathogen Genomics Center, National Institute of Infectious Diseases	Tsuyoshi Sekizuka et al
EPI_ISL_689077	hcov/Japan/PG-5962/2020	2020-07-01	Asia/Japan	Tokyo Metropolitan Institute of Public Health	Pathogen Genomics Center, National Institute of Infectious Diseases	Tsuyoshi Sekizuka et al
EPI_ISL_689078	hcov/Japan/PG-5963/2020	2020-07-01	Asia/Japan	Tokyo Metropolitan Institute of Public Health	Pathogen Genomics Center, National Institute of Infectious Diseases	Tsuyoshi Sekizuka et al
EPI_ISL_689079	hcov/Japan/PG-5964/2020	2020-07-01	Asia/Japan	Tokyo Metropolitan Institute of Public Health	Pathogen Genomics Center, National Institute of Infectious Diseases	Tsuyoshi Sekizuka et al
EPI_ISL_689080	hcov/Japan/PG-5965/2020	2020-07-01	Asia/Japan	Tokyo Metropolitan Institute of Public Health	Pathogen Genomics Center, National Institute of Infectious Diseases	Tsuyoshi Sekizuka et al
EPI_ISL_689081	hcov/Japan/PG-5966/2020	2020-07-01	Asia/Japan	Tokyo Metropolitan Institute of Public Health	Pathogen Genomics Center, National Institute of Infectious Diseases	Tsuyoshi Sekizuka et al
EPI_ISL_689082	hcov/Japan/PG-5967/2020	2020-07-01	Asia/Japan	Tokyo Metropolitan Institute of Public Health	Pathogen Genomics Center, National Institute of Infectious Diseases	Tsuyoshi Sekizuka et al
EPI_ISL_689083	hcov/Japan/PG-5968/2020	2020-07-01	Asia/Japan	Tokyo Metropolitan Institute of Public Health	Pathogen Genomics Center, National Institute of Infectious Diseases	Tsuyoshi Sekizuka et al
EPI_ISL_689084	hcov/Japan/PG-5969/2020	2020-07-01	Asia/Japan	Tokyo Metropolitan Institute of Public Health	Pathogen Genomics Center, National Institute of Infectious Diseases	Tsuyoshi Sekizuka et al
EPI_ISL_689085	hcov/Japan/PG-5970/2020	2020-07-01	Asia/Japan	Tokyo Metropolitan Institute of Public Health	Pathogen Genomics Center, National Institute of Infectious Diseases	Tsuyoshi Sekizuka et al
EPI_ISL_689086	hcov/Japan/PG-5971/2020	2020-07-01	Asia/Japan	Tokyo Metropolitan Institute of Public Health	Pathogen Genomics Center, National Institute of Infectious Diseases	Tsuyoshi Sekizuka et al
EPI_ISL_689087	hcov/Japan/PG-5972/2020	2020-07-01	Asia/Japan	Tokyo Metropolitan Institute of Public Health	Pathogen Genomics Center, National Institute of Infectious Diseases	Tsuyoshi Sekizuka et al
EPI_ISL_689088	hcov/Japan/PG-5973/2020	2020-07-01	Asia/Japan	Tokyo Metropolitan Institute of Public Health	Pathogen Genomics Center, National Institute of Infectious Diseases	Tsuyoshi Sekizuka et al
EPI_ISL_689089	hcov/Japan/PG-5974/2020	2020-08-01	Asia/Japan	Pathogen Genomics Center, National Institute of Infectious Diseases	Pathogen Genomics Center, National Institute of Infectious Diseases	Tsuyoshi Sekizuka et al
EPI_ISL_689090	hcov/Japan/PG-5975/2020	2020-08-01	Asia/Japan	Pathogen Genomics Center, National Institute of Infectious Diseases	Pathogen Genomics Center, National Institute of Infectious Diseases	Tsuyoshi Sekizuka et al
EPI_ISL_689091	hcov/Japan/PG-5976/2020	2020-08-01	Asia/Japan	Pathogen Genomics Center, National Institute of Infectious Diseases	Pathogen Genomics Center, National Institute of Infectious Diseases	Tsuyoshi Sekizuka et al
EPI_ISL_689092	hcov/Japan/PG-5977/2020	2020-08-01	Asia/Japan	Pathogen Genomics Center, National Institute of Infectious Diseases	Pathogen Genomics Center, National Institute of Infectious Diseases	Tsuyoshi Sekizuka et al
EPI_ISL_689093	hcov/Japan/PG-5978/2020	2020-08-01	Asia/Japan	Pathogen Genomics Center, National Institute of Infectious Diseases	Pathogen Genomics Center, National Institute of Infectious Diseases	Tsuyoshi Sekizuka et al
EPI_ISL_689094	hcov/Japan/PG-5979/2020	2020-08-01	Asia/Japan	Pathogen Genomics Center, National Institute of Infectious Diseases	Pathogen Genomics Center, National Institute of Infectious Diseases	Tsuyoshi Sekizuka et al
EPI_ISL_689095	hcov/Japan/PG-5980/2020	2020-08-01	Asia/Japan	Pathogen Genomics Center, National Institute of Infectious Diseases	Pathogen Genomics Center, National Institute of Infectious Diseases	Tsuyoshi Sekizuka et al
EPI_ISL_689096	hcov/Japan/PG-5981/2020	2020-08-01	Asia/Japan	Pathogen Genomics Center, National Institute of Infectious Diseases	Pathogen Genomics Center, National Institute of Infectious Diseases	Tsuyoshi Sekizuka et al
EPI_ISL_689097	hcov/Japan/PG-5982/2020	2020-08-01	Asia/Japan	Pathogen Genomics Center, National Institute of Infectious Diseases	Pathogen Genomics Center, National Institute of Infectious Diseases	Tsuyoshi Sekizuka et al
EPI_ISL_689098	hcov/Japan/PG-5983/2020	2020-08-01	Asia/Japan	Pathogen Genomics Center, National Institute of Infectious Diseases	Pathogen Genomics Center, National Institute of Infectious Diseases	Tsuyoshi Sekizuka et al
EPI_ISL_688617	hcov/Japan/PG-5984/2020	2020-08-01	Asia/Japan	Pathogen Genomics Center, National Institute of Infectious Diseases	Pathogen Genomics Center, National Institute of Infectious Diseases	Tsuyoshi Sekizuka et al
EPI_ISL_688618	hcov/Japan/PG-5985/2020	2020-08-01	Asia/Japan	Pathogen Genomics Center, National Institute of Infectious Diseases	Pathogen Genomics Center, National Institute of Infectious Diseases	Tsuyoshi Sekizuka et al
EPI_ISL_689099	hcov/Japan/PG-5986/2020	2020-08-01	Asia/Japan	Pathogen Genomics Center, National Institute of Infectious Diseases	Pathogen Genomics Center, National Institute of Infectious Diseases	Tsuyoshi Sekizuka et al
EPI_ISL_689100	hcov/Japan/PG-5987/2020	2020-08-01	Asia/Japan	Pathogen Genomics Center, National Institute of Infectious Diseases	Pathogen Genomics Center, National Institute of Infectious Diseases	Tsuyoshi Sekizuka et al
EPI_ISL_689101	hcov/Japan/PG-5988/2020	2020-08-01	Asia/Japan	Pathogen Genomics Center, National Institute of Infectious Diseases	Pathogen Genomics Center, National Institute of Infectious Diseases	Tsuyoshi Sekizuka et al
EPI_ISL_689102	hcov/Japan/PG-5989/2020	2020-08-01	Asia/Japan	Pathogen Genomics Center, National Institute of Infectious Diseases	Pathogen Genomics Center, National Institute of Infectious Diseases	Tsuyoshi Sekizuka et al
EPI_ISL_689103	hcov/Japan/PG-5990/2020	2020-08-01	Asia/Japan	Pathogen Genomics Center, National Institute of Infectious Diseases	Pathogen Genomics Center, National Institute of Infectious Diseases	Tsuyoshi Sekizuka et al
EPI_ISL_689104	hcov/Japan/PG-5991/2020	2020-07-01	Asia/Japan	Pathogen Genomics Center, National Institute of Infectious Diseases	Pathogen Genomics Center, National Institute of Infectious Diseases	Tsuyoshi Sekizuka et al
EPI_ISL_689105	hcov/Japan/PG-5992/2020	2020-07-01	Asia/Japan	Pathogen Genomics Center, National Institute of Infectious Diseases	Pathogen Genomics Center, National Institute of Infectious Diseases	Tsuyoshi Sekizuka et al
EPI_ISL_689106	hcov/Japan/PG-5993/2020	2020-07-01	Asia/Japan	Pathogen Genomics Center, National Institute of Infectious Diseases	Pathogen Genomics Center, National Institute of Infectious Diseases	Tsuyoshi Sekizuka et al
EPI_ISL_689107	hcov/Japan/PG-5994/2020	2020-07-01	Asia/Japan	Pathogen Genomics Center, National Institute of Infectious Diseases	Pathogen Genomics Center, National Institute of Infectious Diseases	Tsuyoshi Sekizuka et al
EPI_ISL_689108	hcov/Japan/PG-5995/2020	2020-07-01	Asia/Japan	Pathogen Genomics Center, National Institute of Infectious Diseases	Pathogen Genomics Center, National Institute of Infectious Diseases	Tsuyoshi Sekizuka et al
EPI_ISL_689109	hcov/Japan/PG-5996/2020	2020-07-01	Asia/Japan	Pathogen Genomics Center, National Institute of Infectious Diseases	Pathogen Genomics Center, National Institute of Infectious Diseases	Tsuyoshi Sekizuka et al
EPI_ISL_689110	hcov/Japan/PG-5997/2020	2020-07-01	Asia/Japan	Pathogen Genomics Center, National Institute of Infectious Diseases	Pathogen Genomics Center, National Institute of Infectious Diseases	Tsuyoshi Sekizuka et al
EPI_ISL_689111	hcov/Japan/PG-5998/2020	2020-07-01	Asia/Japan	Pathogen Genomics Center, National Institute of Infectious Diseases	Pathogen Genomics Center, National Institute of Infectious Diseases	Tsuyoshi Sekizuka et al
EPI_ISL_689112	hcov/Japan/PG-5999/2020	2020-07-01	Asia/Japan	Pathogen Genomics Center, National Institute of Infectious Diseases	Pathogen Genomics Center, National Institute of Infectious Diseases	Tsuyoshi Sekizuka et al
EPI_ISL_689113	hcov/Japan/PG-6000/2020	2020-07-01	Asia/Japan	Pathogen Genomics Center, National Institute of Infectious Diseases	Pathogen Genomics Center, National Institute of Infectious Diseases	Tsuyoshi Sekizuka et al
EPI_ISL_689114	hcov/Japan/PG-6001/2020	2020-07-01	Asia/Japan	Pathogen Genomics Center, National Institute of Infectious Diseases	Pathogen Genomics Center, National Institute of Infectious Diseases	Tsuyoshi Sekizuka et al
EPI_ISL_689115	hcov/Japan/PG-6002/2020	2020-07-01	Asia/Japan	Pathogen Genomics Center, National Institute of Infectious Diseases	Pathogen Genomics Center, National Institute of Infectious Diseases	Tsuyoshi Sekizuka et al
EPI_ISL_689116	hcov/Japan/PG-6003/2020	2020-07-01	Asia/Japan	Pathogen Genomics Center, National Institute of Infectious Diseases	Pathogen Genomics Center, National Institute of Infectious Diseases	Tsuyoshi Sekizuka et al
EPI_ISL_689117	hcov/Japan/PG-6004/2020	2020-07-01	Asia/Japan	Pathogen Genomics Center, National Institute of Infectious Diseases	Pathogen Genomics Center, National Institute of Infectious Diseases	Tsuyoshi Sekizuka et al
EPI_ISL_689118	hcov/Japan/PG-6005/2020	2020-07-01	Asia/Japan	Pathogen Genomics Center, National Institute of Infectious Diseases	Pathogen Genomics Center, National Institute of Infectious Diseases	Tsuyoshi Sekizuka et al
EPI_ISL_689119	hcov/Japan/PG-6006/2020	2020-07-01	Asia/Japan	Pathogen Genomics Center, National Institute of Infectious Diseases	Pathogen Genomics Center, National Institute of Infectious Diseases	Tsuyoshi Sekizuka et al
EPI_ISL_689120	hcov/Japan/PG-6007/2020	2020-07-01	Asia/Japan	Pathogen Genomics Center, National Institute of Infectious Diseases	Pathogen Genomics Center, National Institute of Infectious Diseases	Tsuyoshi Sekizuka et al
EPI_ISL_689121	hcov/Japan/PG-6008/2020	2020-07-01	Asia/Japan	Pathogen Genomics Center, National Institute of Infectious Diseases	Pathogen Genomics Center, National Institute of Infectious Diseases	Tsuyoshi Sekizuka et al
EPI_ISL_689122	hcov/Japan/PG-6009/2020	2020-07-01	Asia/Japan	Pathogen Genomics Center, National Institute of Infectious Diseases	Pathogen Genomics Center, National Institute of Infectious Diseases	Tsuyoshi Sekizuka et al
EPI_ISL_689123	hcov/Japan/PG-6010/2020	2020-07-01	Asia/Japan	Pathogen Genomics Center, National Institute of Infectious Diseases	Pathogen Genomics Center, National Institute of Infectious Diseases	Tsuyoshi Sekizuka et al
EPI_ISL_689124	hcov/Japan/PG-6011/2020	2020-07-01	Asia/Japan	Pathogen Genomics Center, National Institute of Infectious Diseases	Pathogen Genomics Center, National Institute of Infectious Diseases	Tsuyoshi Sekizuka et al
EPI_ISL_689125	hcov/Japan/PG-6012/2020	2020-07-01	Asia/Japan	Pathogen Genomics Center, National Institute of Infectious Diseases	Pathogen Genomics Center, National Institute of Infectious Diseases	Tsuyoshi Sekizuka et al
EPI_ISL_689126	hcov/Japan/PG-6013/2020	2020-07-01	Asia/Japan	Pathogen Genomics Center, National Institute of Infectious Diseases	Pathogen Genomics Center, National Institute of Infectious Diseases	Tsuyoshi Sekizuka et al
EPI_ISL_689127	hcov/Japan/PG-6014/2020	2020-07-01	Asia/Japan	Pathogen Genomics Center, National Institute of Infectious Diseases	Pathogen Genomics Center, National Institute of Infectious Diseases	Tsuyoshi Sekizuka et al
EPI_ISL_688631	hcov/Japan/PG-6015/2020	2020-07-01	Asia/Japan	Pathogen Genomics Center, National Institute of Infectious Diseases	Pathogen Genomics Center, National Institute of Infectious Diseases	Tsuyoshi Sekizuka et al
EPI_ISL_689128	hcov/Japan/PG-6016/2020	2020-07-01	Asia/Japan	Pathogen Genomics Center, National Institute of Infectious Diseases	Pathogen Genomics Center, National Institute of Infectious Diseases	Tsuyoshi Sekizuka et al
EPI_ISL_689129	hcov/Japan/PG-6017/2020	2020-07-01	Asia/Japan	Pathogen Genomics Center, National Institute of Infectious Diseases	Pathogen Genomics Center, National Institute of Infectious Diseases	Tsuyoshi Sekizuka et al
EPI_ISL_689130	hcov/Japan/PG-6018/2020	2020-07-01	Asia/Japan	Pathogen Genomics Center, National Institute of Infectious Diseases	Pathogen Genomics Center, National Institute of Infectious Diseases	Tsuyoshi Sekizuka et al
EPI_ISL_689131	hcov/Japan/PG-6019/2020	2020-07-01	Asia/Japan	Pathogen Genomics Center, National Institute of Infectious Diseases	Pathogen Genomics Center, National Institute of Infectious Diseases	Tsuyoshi Sekizuka et al
EPI_ISL_689132	hcov/Japan/PG-6020/2020	2020-07-01	Asia/Japan	Pathogen Genomics Center, National Institute of Infectious Diseases	Pathogen Genomics Center, National Institute of Infectious Diseases	Tsuyoshi Sekizuka et al
EPI_ISL_689133	hcov/Japan/PG-6021/2020	2020-07-01	Asia/Japan	Pathogen Genomics Center, National Institute of Infectious Diseases	Pathogen Genomics Center, National Institute of Infectious Diseases	Tsuyoshi Sekizuka et al
EPI_ISL_689134	hcov/Japan/PG-6022/2020	2020-07-01	Asia/Japan	Pathogen Genomics Center, National Institute of Infectious Diseases	Pathogen Genomics Center, National Institute of Infectious Diseases	Tsuyoshi Sekizuka et al
EPI_ISL_689135	hcov/Japan/PG-6023/2020	2020-07-01	Asia/Japan	Pathogen Genomics Center, National Institute of Infectious Diseases	Pathogen Genomics Center, National Institute of Infectious Diseases	Tsuyoshi Sekizuka et al
EPI_ISL_689136	hcov/Japan/PG-6024/2020	2020-07-01	Asia/Japan	Pathogen Genomics Center, National Institute of Infectious Diseases	Pathogen Genomics Center, National Institute of Infectious Diseases	Tsuyoshi Sekizuka et al
EPI_ISL_689137	hcov/Japan/PG-6025/2020	2020-07-01	Asia/Japan	Pathogen Genomics Center, National Institute of Infectious Diseases	Pathogen Genomics Center, National Institute of Infectious Diseases	Tsuyoshi Sekizuka et al
EPI_ISL_689138	hcov/Japan/PG-6026/2020	2020-07-01	Asia/Japan	Pathogen Genomics Center, National Institute of Infectious Diseases	Pathogen Genomics Center, National Institute of Infectious Diseases	Tsuyoshi Sekizuka et al
EPI_ISL_689139	hcov/Japan/PG-6027/2020	2020-07-01	Asia/Japan	Pathogen Genomics Center, National Institute of Infectious Diseases	Pathogen Genomics Center, National Institute of Infectious Diseases	Tsuyoshi Sekizuka et al
EPI_ISL_689140	hcov/Japan/PG-6028/2020	2020-07-01	Asia/Japan	Pathogen Genomics Center, National Institute of Infectious Diseases	Pathogen Genomics Center, National Institute of Infectious Diseases	Tsuyoshi Sekizuka et al
EPI_ISL_689141	hcov/Japan/PG-6029/2020	2020-07-01	Asia/Japan	Pathogen Genomics Center, National Institute of Infectious Diseases	Pathogen Genomics Center, National Institute of Infectious Diseases	Tsuyoshi Sekizuka et al
EPI_ISL_689142	hcov/Japan/PG-6030/2020	2020-07-01	Asia/Japan	Pathogen Genomics Center, National Institute of Infectious Diseases	Pathogen Genomics Center, National Institute of Infectious Diseases	Tsuyoshi Sekizuka et al
EPI_ISL_689143	hcov/Japan/PG-6031/2020	2020-07-01	Asia/Japan	Pathogen Genomics Center, National Institute of Infectious Diseases	Pathogen Genomics Center, National Institute of Infectious Diseases	Tsuyoshi Sekizuka et al
EPI_ISL_689144	hcov/Japan/PG-6032/2020	2020-07-01	Asia/Japan	Pathogen Genomics Center, National Institute of Infectious Diseases	Pathogen Genomics Center, National Institute of Infectious Diseases	Tsuyoshi Sekizuka et al
EPI_ISL_689145	hcov/Japan/PG-6033/2020	2020-07-01	Asia/Japan	Pathogen Genomics Center, National Institute of Infectious Diseases	Pathogen Genomics Center, National Institute of Infectious Diseases	Tsuyoshi Sekizuka et al
EPI_ISL_689146	hcov/Japan/PG-6034/2020	2020-07-01	Asia/Japan	Pathogen Genomics Center, National Institute of Infectious Diseases	Pathogen Genomics Center, National Institute of Infectious Diseases	Tsuyoshi Sekizuka et al
EPI_ISL_689147	hcov/Japan/PG-6035/2020	2020-07-01	Asia/Japan	Pathogen Genomics Center, National Institute of Infectious Diseases	Pathogen Genomics Center, National Institute of Infectious Diseases	Tsuyoshi Sekizuka et al
EPI_ISL_689148	hcov/Japan/PG-6036/2020	2020-07-01	Asia/Japan	Pathogen Genomics Center, National Institute of Infectious Diseases	Pathogen Genomics Center, National Institute of Infectious Diseases	Tsuyoshi Sekizuka et al
EPI_ISL_689149	hcov/Japan/PG-6037/2020	2020-07-01	Asia/Japan	Pathogen Genomics Center, National Institute of Infectious Diseases	Pathogen Genomics Center, National Institute of Infectious Diseases	Tsuyoshi Sekizuka et al
EPI_ISL_689150	hcov/Japan/PG-6038/2020	2020-07-01	Asia/Japan	Pathogen Genomics Center, National Institute of Infectious Diseases	Pathogen Genomics Center, National Institute of Infectious Diseases	Tsuyoshi Sekizuka et al
EPI_ISL_689151	hcov/Japan/PG-6039/2020	2020-07-01	Asia/Japan	Pathogen Genomics Center, National Institute of Infectious Diseases	Pathogen Genomics Center, National Institute of Infectious Diseases	Tsuyoshi Sekizuka et al
EPI_ISL_689152	hcov/Japan/PG-6040/2020	2020-07-01	Asia/Japan	Pathogen Genomics Center, National Institute of Infectious Diseases	Pathogen Genomics Center, National Institute of Infectious Diseases	Tsuyoshi Sekizuka et al
EPI_ISL_689153	hcov/Japan/PG-6041/2020	2020-07-01	Asia/Japan	Pathogen Genomics Center, National Institute of Infectious Diseases	Pathogen Genomics Center, National Institute of Infectious Diseases	Tsuyoshi Sekizuka et al
EPI_ISL_689154	hcov/Japan/PG-6042/2020	2020-07-01	Asia/Japan	Pathogen Genomics Center, National Institute of Infectious Diseases	Pathogen Genomics Center, National Institute of Infectious Diseases	Tsuyoshi Sekizuka et al
EPI_ISL_689155	hcov/Japan/PG-6043/2020	2020-07-01	Asia/Japan	Pathogen Genomics Center, National Institute of Infectious Diseases	Pathogen Genomics Center, National Institute of Infectious Diseases	Tsuyoshi Sekizuka et al
EPI_ISL_689156	hcov/Japan/PG-6044/2020	2020-07-01	Asia/Japan	Pathogen Genomics Center, National Institute of Infectious Diseases	Pathogen Genomics Center, National Institute of Infectious Diseases	Tsuyoshi Sekizuka et al
EPI_ISL_689157	hcov/Japan/PG-6045/2020	2020-07-01	Asia/Japan	Pathogen Genomics Center, National Institute of Infectious Diseases	Pathogen Genomics Center, National Institute of Infectious Diseases	Tsuyoshi Sekizuka et al
EPI_ISL_689158	hcov/Japan/PG-6046/2020	2020-07-01	Asia/Japan	Pathogen Genomics Center, National Institute of Infectious Diseases	Pathogen Genomics Center, National Institute of Infectious Diseases	Tsuyoshi Sekizuka et al
EPI_ISL_689159	hcov/Japan/PG-6047/2020	2020-07-01	Asia/Japan	Pathogen Genomics Center, National Institute of Infectious Diseases	Pathogen Genomics Center, National Institute of Infectious Diseases	Tsuyoshi Sekizuka et al
EPI_ISL_689160	hcov/Japan/PG-6048/2020	2020-07-01	Asia/Japan	Pathogen Genomics Center, National Institute of Infectious Diseases	Pathogen Genomics Center, National Institute of Infectious Diseases	Tsuyoshi Sekizuka et al
EPI_ISL_689161	hcov/Japan/PG-6049/2020	2020-07-01	Asia/Japan	Pathogen Genomics Center, National Institute of Infectious Diseases	Pathogen Genomics Center, National Institute of Infectious Diseases	Tsuyoshi Sekizuka et al
EPI_ISL_689162	hcov/Japan/PG-6050/2020	2020-07-01	Asia/Japan	Pathogen Genomics Center, National Institute of Infectious Diseases	Pathogen Genomics Center, National Institute of Infectious Diseases	Tsuyoshi Sekizuka et al
EPI_ISL_689163	hcov/Japan/PG-6051/2020	2020-07-01	Asia/Japan	Pathogen Genomics Center, National Institute of Infectious Diseases	Pathogen Genomics Center, National Institute of Infectious Diseases	Tsuyoshi Sekizuka et al
EPI_ISL_689164	hcov/Japan/PG-6052/2020	2020-07-01	Asia/Japan	Pathogen Genomics Center, National Institute of Infectious Diseases	Pathogen Genomics Center, National Institute of Infectious Diseases	Tsuyoshi Sekizuka et al
EPI_ISL_689165	hcov/Japan/PG-6053/2020	2020-07-01	Asia/Japan	Pathogen Genomics Center, National Institute of Infectious Diseases	Pathogen Genomics Center, National Institute of Infectious Diseases	Tsuyoshi Sekizuka et al
EPI_ISL_689166	hcov/Japan/PG-6054/2020	2020-07-01	Asia/Japan	Pathogen Genomics Center, National Institute of Infectious Diseases	Pathogen Genomics Center, National Institute of Infectious Diseases	Tsuyoshi Sekizuka et al
EPI_ISL_689167	hcov/Japan/PG-6055/2020	2020-07-01	Asia/Japan	Pathogen Genomics Center, National Institute of Infectious Diseases	Pathogen Genomics Center, National Institute of Infectious Diseases	Tsuyoshi Sekizuka et al
EPI_ISL_689168	hcov/Japan/PG-6056/2020	2020-07-01	Asia/Japan	Pathogen Genomics Center, National Institute of Infectious Diseases	Pathogen Genomics Center, National Institute of Infectious Diseases	Tsuyoshi Sekizuka et al
EPI_ISL_689169	hcov/Japan/PG-6057/2020	2020-07-01	Asia/Japan	Pathogen Genomics Center, National Institute of Infectious Diseases	Pathogen Genomics Center, National Institute of Infectious Diseases	Tsuyoshi Sekizuka et al
EPI_ISL_689170	hcov/Japan/PG-6058/2020	2020-07-01	Asia/Japan	Pathogen Genomics Center, National Institute of Infectious Diseases	Pathogen Genomics Center, National Institute of Infectious Diseases	Tsuyoshi Sekizuka et al
EPI_ISL_689171	hcov/Japan/PG-6059/2020	2020-07-01	Asia/Japan	Pathogen Genomics Center, National Institute of Infectious Diseases	Pathogen Genomics Center, National Institute of Infectious Diseases	Tsuyoshi Sekizuka et al
EPI_ISL_689172	hcov/Japan/PG-6060/2020	2020-07-01	Asia/Japan	Pathogen Genomics Center, National Institute of Infectious Diseases	Pathogen Genomics Center, National Institute of Infectious Diseases	Tsuyoshi Sekizuka et al
EPI_ISL_689173	hcov/Japan/PG-6061/2020	2020-07-01	Asia/Japan	Pathogen Genomics Center, National Institute of Infectious Diseases	Pathogen Genomics Center, National Institute of Infectious Diseases	Tsuyoshi Sekizuka et al
EPI_ISL_689174	hcov/Japan/PG-6062/2020	2020-07-01	Asia/Japan	Pathogen Genomics Center, National Institute of Infectious Diseases	Pathogen Genomics Center, National Institute of Infectious Diseases	Tsuyoshi Sekizuka et al
EPI_ISL_689175	hcov/Japan/PG-6063/2020	2020-07-01	Asia/Japan	Pathogen Genomics Center, National Institute of Infectious Diseases	Pathogen Genomics Center, National Institute of Infectious Diseases	Tsuyoshi Sekizuka et al
EPI_ISL_689176	hcov/Japan/PG-6064/2020	2020-07-01	Asia/Japan	Pathogen Genomics Center, National Institute of Infectious Diseases	Pathogen Genomics Center, National Institute of Infectious Diseases	Tsuyoshi Sekizuka et al
EPI_ISL_689177	hcov/Japan/PG-6065/2020	2020-07-01	Asia/Japan	Pathogen Genomics Center, National Institute of Infectious Diseases	Pathogen Genomics Center, National Institute of Infectious Diseases	Tsuyoshi Sekizuka et al
EPI_ISL_689178	hcov/Japan/PG-6066/2020	2020-07-01	Asia/Japan	Pathogen Genomics Center, National Institute of Infectious Diseases	Pathogen Genomics Center, National Institute of Infectious Diseases	Tsuyoshi Sekizuka et al
EPI_ISL_689179	hcov/Japan/PG-6067/2020	2020-07-01	Asia/Japan	Pathogen Genomics Center, National Institute of Infectious Diseases	Pathogen Genomics Center, National Institute of Infectious Diseases	Tsuyoshi Sekizuka et al
EPI_ISL_689180	hcov/Japan/PG-6068/2020	2020-07-01	Asia/Japan	Pathogen Genomics Center, National Institute of Infectious Diseases	Pathogen Genomics Center, National Institute of Infectious Diseases	Tsuyoshi Sekizuka et al
EPI_ISL_689181	hcov/Japan/PG-6069/2020	2020-07-01	Asia/Japan	Pathogen Genomics Center, National Institute of Infectious Diseases	Pathogen Genomics Center, National Institute of Infectious Diseases	Tsuyoshi Sekizuka et al
EPI_ISL_689182	hcov/Japan/PG-6070/2020	2020-07-01	Asia/Japan	Pathogen Genomics Center, National Institute of Infectious Diseases	Pathogen Genomics Center, National Institute of Infectious Diseases	Tsuyoshi Sekizuka et al
EPI_ISL_689183	hcov/Japan/PG-6071/2020	2020-07-01	Asia/Japan	Pathogen Genomics Center, National Institute of Infectious Diseases	Pathogen Genomics Center, National Institute of Infectious Diseases	Tsuyoshi Sekizuka et al
EPI_ISL_689184	hcov/Japan/PG-6072/2020	2020-07-01	Asia/Japan	Pathogen Genomics Center, National Institute of Infectious Diseases	Pathogen Genomics Center, National Institute of Infectious Diseases	Tsuyoshi Sekizuka et al
EPI_ISL_689185	hcov/Japan/PG-6073/2020	2020-07-01	Asia/Japan	Pathogen Genomics Center, National Institute of Infectious Diseases	Pathogen Genomics Center, National Institute of Infectious Diseases	Tsuyoshi Sekizuka et al
EPI_ISL_689186	hcov/Japan/PG-6074/2020	2020-07-01	Asia/Japan	Pathogen Genomics Center, National Institute of Infectious Diseases	Pathogen Genomics Center, National Institute of Infectious Diseases	Tsuyoshi Sekizuka et al
EPI_ISL_689187	hcov/Japan/PG-6075/2020	2020-07-01	Asia/Japan	Pathogen Genomics Center, National Institute of Infectious Diseases	Pathogen Genomics Center, National Institute of Infectious Diseases	Tsuyoshi Sekizuka et al
EPI_ISL_689188	hcov/Japan/PG-6076/2020	2020-07-01	Asia/Japan	Pathogen Genomics Center, National Institute of Infectious Diseases	Pathogen Genomics Center, National Institute of Infectious Diseases	Tsuyoshi Sekizuka et al
EPI_ISL_689189	hcov/Japan/PG-6077/2020	2020-07-01	Asia/Japan	Pathogen Genomics Center, National Institute of Infectious Diseases	Pathogen Genomics Center, National Institute of Infectious Diseases	Tsuyoshi Sekizuka et al
EPI_ISL_689190	hcov/Japan/PG-6078/2020	2020-07-01	Asia/Japan	Pathogen Genomics Center, National Institute of Infectious Diseases	Pathogen Genomics Center, National Institute of Infectious Diseases	Tsuyoshi Sekizuka et al
EPI_ISL_689191	hcov/Japan/PG-6079/2020	2020-07-01	Asia/Japan	Pathogen Genomics Center, National Institute of Infectious Diseases	Pathogen Genomics Center, National Institute of Infectious Diseases	Tsuyoshi Sekizuka et al
EPI_ISL_689192	hcov/Japan/PG-6080/2020	2020-07-01	Asia/Japan	Pathogen Genomics Center, National Institute of Infectious Diseases	Pathogen Genomics Center, National Institute of Infectious Diseases	Tsuyoshi Sekizuka et al
EPI_ISL_689193	hcov/Japan/PG-6081/2020	2020-07-01	Asia/Japan	Pathogen Genomics Center, National Institute of Infectious Diseases	Pathogen Genomics Center, National Institute of Infectious Diseases	Tsuyoshi Sekizuka et al
EPI_ISL_689194	hcov/Japan/PG-6082/2020	2020-07-01	Asia/Japan	Pathogen Genomics Center, National Institute of Infectious Diseases	Pathogen Genomics Center, National Institute of Infectious Diseases	Tsuyoshi Sekizuka et al
EPI_ISL_689195	hcov/Japan/PG-6083/2020	2020-07-01	Asia/Japan	Pathogen Genomics Center, National Institute of Infectious Diseases	Pathogen Genomics Center, National Institute of Infectious Diseases	Tsuyoshi Sekizuka et al
EPI_ISL_689196	hcov/Japan/PG-6084/2020	2020-07-01	Asia/Japan	Pathogen Genomics Center, National Institute of Infectious Diseases	Pathogen Genomics Center, National Institute of Infectious Diseases	Tsuyoshi Sekizuka et al
EPI_ISL_689197	hcov/Japan/PG-6085/2020	2020-07-01	Asia/Japan	Pathogen Genomics Center, National Institute of Infectious Diseases	Pathogen Genomics Center, National Institute of Infectious Diseases	Tsuyoshi Sekizuka et al
EPI_ISL_689198	hcov/Japan/PG-6086/2020	2020-07-01	Asia/Japan	Pathogen Genomics Center, National Institute of Infectious Diseases	Pathogen Genomics Center, National Institute of Infectious Diseases	Tsuyoshi Sekizuka et al
EPI_ISL_689199	hcov/Japan/PG-6087/2020	2020-07-01	Asia/Japan	Pathogen Genomics Center, National Institute of Infectious Diseases	Pathogen Genomics Center, National Institute of Infectious Diseases	Tsuyoshi Sekizuka et al
EPI_ISL_689200	hcov/Japan/PG-6088/2020	2020-07-01	Asia/Japan	Pathogen Genomics Center, National Institute of Infectious Diseases	Pathogen Genomics Center, National Institute of Infectious Diseases	Tsuyoshi Sekizuka et al
EPI_ISL_689201	hcov/Japan/PG-6089/2020	2020-07-01	Asia/Japan	Pathogen Genomics Center, National Institute of Infectious Diseases	Pathogen Genomics Center, National Institute of Infectious Diseases	Tsuyoshi Sekizuka et al
EPI_ISL_689202	hcov/Japan/PG-6090/2020	2020-07-01	Asia/Japan	Pathogen Genomics Center, National Institute of Infectious Diseases	Pathogen Genomics Center, National Institute of Infectious Diseases	Tsuyoshi Sekizuka et al
EPI_ISL_689203	hcov/Japan/PG-6091/2020	2020-08-01	Asia/Japan	Pathogen Genomics Center, National Institute of Infectious Diseases	Pathogen Genomics Center, National Institute of Infectious Diseases	Tsuyoshi Sekizuka et al
EPI_ISL_689204	hcov/Japan/PG-6092/2020	2020-08-01	Asia/Japan	Pathogen Genomics Center, National Institute of Infectious Diseases	Pathogen Genomics Center, National Institute of Infectious Diseases	Tsuyoshi Sekizuka et al
EPI_ISL_689205	hcov/Japan/PG-6093/2020	2020-08-01	Asia/Japan	Pathogen Genomics Center, National Institute of Infectious Diseases	Pathogen Genomics Center, National Institute of Infectious Diseases	Tsuyoshi Sekizuka et al
EPI_ISL_689206	hcov/Japan/PG-6094/2020	2020-08-01	Asia/Japan	Pathogen Genomics Center, National Institute of Infectious Diseases	Pathogen Genomics Center, National Institute of Infectious Diseases	Tsuyoshi Sekizuka et al
EPI_ISL_689207	hcov/Japan/PG-6095/2020	2020-08-01	Asia/Japan	Pathogen Genomics Center, National Institute of Infectious Diseases	Pathogen Genomics Center, National Institute of Infectious Diseases	Tsuyoshi Sekizuka et al
EPI_ISL_689208	hcov/Japan/PG-6096/2020	2020-08-01	Asia/Japan	Pathogen Genomics Center, National Institute of Infectious Diseases	Pathogen Genomics Center, National Institute of Infectious Diseases	Tsuyoshi Sekizuka et al
EPI_ISL_689209	hcov/Japan/PG-6097/2020	2020-08-01	Asia/Japan	Pathogen Genomics Center, National Institute of Infectious Diseases	Pathogen Genomics Center, National Institute of Infectious Diseases	Tsuyoshi Sekizuka et al
EPI_ISL_689210	hcov/Japan/PG-6098/2020	2020-08-01	Asia/Japan	Pathogen Genomics Center, National Institute of Infectious Diseases	Pathogen Genomics Center, National Institute of Infectious Diseases	Tsuyoshi Sekizuka et al
EPI_ISL_689211	hcov/Japan/PG-6099/2020	2020-08-01	Asia/Japan	Pathogen Genomics Center, National Institute of Infectious Diseases	Pathogen Genomics Center, National Institute of Infectious Diseases	Tsuyoshi Sekizuka et al
EPI_ISL_689212	hcov/Japan/PG-6100/2020	2020-08-01	Asia/Japan	Pathogen Genomics Center, National Institute of Infectious Diseases	Pathogen Genomics Center, National Institute of Infectious Diseases	Tsuyoshi Sekizuka et al
EPI_ISL_689213	hcov/Japan/PG-6101/2020	2020-08-01	Asia/Japan	Pathogen Genomics Center, National Institute of Infectious Diseases	Pathogen Genomics Center, National Institute of Infectious Diseases	Tsuyoshi Sekizuka et al
EPI_ISL_689214	hcov/Japan/PG-6102/2020	2020-08-01	Asia/Japan	Pathogen Genomics Center, National Institute of Infectious Diseases	Pathogen Genomics Center, National Institute of Infectious Diseases	Tsuyoshi Sekizuka et al
EPI_ISL_689215	hcov/Japan/PG-6103/2020	2020-08-01	Asia/Japan	Pathogen Genomics Center, National Institute of Infectious Diseases	Pathogen Genomics Center, National Institute of Infectious Diseases	Tsuyoshi Sekizuka et al
EPI_ISL_689216	hcov/Japan/PG-6104/2020	2020-08-01	Asia/Japan	Pathogen Genomics Center, National Institute of Infectious Diseases	Pathogen Genomics Center, National Institute of Infectious Diseases	Tsuyoshi Sekizuka et al
EPI_ISL_689217	hcov/Japan/PG-6105/2020	2020-08-01	Asia/Japan	Pathogen Genomics Center, National Institute of Infectious Diseases	Pathogen Genomics Center, National Institute of Infectious Diseases	Tsuyoshi Sekizuka et al
EPI_ISL_689218	hcov/Japan/PG-6106/2020	2020-08-01	Asia/Japan	Pathogen Genomics Center, National Institute of Infectious Diseases	Pathogen Genomics Center, National Institute of Infectious Diseases	Tsuyoshi Sekizuka et al
EPI_ISL_689219	hcov/Japan/PG-6107/2020	2020-08-01	Asia/Japan	Pathogen Genomics Center, National Institute of Infectious Diseases	Pathogen Genomics Center, National Institute of Infectious Diseases	Tsuyoshi Sekizuka et al
EPI_ISL_689220	hcov/Japan/PG-6108/2020	2020-08-01	Asia/Japan	Pathogen Genomics Center, National Institute of Infectious Diseases	Pathogen Genomics Center, National Institute of Infectious Diseases	Tsuyoshi Sekizuka et al
EPI_ISL_689221	hcov/Japan/PG-6109/2020	2020-08-01	Asia/Japan	Pathogen Genomics Center, National Institute of Infectious Diseases	Pathogen Genomics Center, National Institute of Infectious Diseases	Tsuyoshi Sekizuka et al
EPI_ISL_689222	hcov/Japan/PG-6110/2020	2020-08-01	Asia/Japan	Pathogen Genomics Center, National Institute of Infectious Diseases	Pathogen Genomics Center, National Institute of Infectious Diseases	Tsuyoshi Sekizuka et al
EPI_ISL_689223	hcov/Japan/PG-6111/2020	2020-08-01	Asia/Japan	Pathogen Genomics Center, National Institute of Infectious Diseases	Pathogen Genomics Center, National Institute of Infectious Diseases	Tsuyoshi Sekizuka et al
EPI_ISL_689224	hcov/Japan/PG-6112/2020	2020-08-01	Asia/Japan	Pathogen Genomics Center, National Institute of Infectious Diseases	Pathogen Genomics Center, National Institute of Infectious Diseases	Tsuyoshi Sekizuka et al
EPI_ISL_689225	hcov/Japan/PG-6113/2020	2020-08-01	Asia/Japan	Pathogen Genomics Center, National Institute of Infectious Diseases	Pathogen Genomics Center, National Institute of Infectious Diseases	Tsuyoshi Sekizuka et al
EPI_ISL_689226	hcov/Japan/PG-6114/2020	2020-08-01	Asia/Japan	Pathogen Genomics Center, National Institute of Infectious Diseases	Pathogen Genomics Center, National Institute of Infectious Diseases	Tsuyoshi Sekizuka et al
EPI_ISL_689227	hcov/Japan/PG-6115/2020	2020-08-01	Asia/Japan	Pathogen Genomics Center, National Institute of Infectious Diseases	Pathogen Genomics Center, National Institute of Infectious Diseases	Tsuyoshi Sekizuka et al
EPI_ISL_689228	hcov/Japan/PG-6116/2020	2020-08-01	Asia/Japan	Pathogen Genomics Center, National Institute of Infectious Diseases	Pathogen Genomics Center, National Institute of Infectious Diseases	Tsuyoshi Sekizuka et al
EPI_ISL_689229	hcov/Japan/PG-6117/2020	2020-08-01	Asia/Japan	Pathogen Genomics Center, National Institute of Infectious Diseases	Pathogen Genomics Center, National Institute of Infectious Diseases	Tsuyoshi Sekizuka et al
EPI_ISL_689230	hcov/Japan/PG-6118/2020	2020-08-01	Asia/Japan	Pathogen Genomics Center, National Institute of Infectious Diseases	Pathogen Genomics Center, National Institute of Infectious Diseases	Tsuyoshi Sekizuka et al
EPI_ISL_689231	hcov/Japan/PG-6119/2020	2020-08-01	Asia/Japan	Pathogen Genomics Center, National Institute of Infectious Diseases	Pathogen Genomics Center, National Institute of Infectious Diseases	Tsuyoshi Sekizuka et al
EPI_ISL_689232	hcov/Japan/PG-6120/2020	2020-08-01	Asia/Japan	Pathogen Genomics Center, National Institute of Infectious Diseases	Pathogen Genomics Center, National Institute of Infectious Diseases	Tsuyoshi Sekizuka et al
EPI_ISL_689233	hcov/Japan/PG-6121/2020	2020-08-01	Asia/Japan	Pathogen Genomics Center, National Institute of Infectious Diseases	Pathogen Genomics Center, National Institute of Infectious Diseases	Tsuyoshi Sekizuka et al
EPI_ISL_689234	hcov/Japan/PG-6122/2020	2020-08-01	Asia/Japan	Pathogen Genomics Center, National Institute of Infectious Diseases	Pathogen Genomics Center, National Institute of Infectious Diseases	Tsuyoshi Sekizuka et al
EPI_ISL_689235	hcov/Japan/PG-6123/2020	2020-08-01	Asia/Japan	Pathogen Genomics Center, National Institute of Infectious Diseases	Pathogen Genomics Center, National Institute of Infectious Diseases	Tsuyoshi Sekizuka et al
EPI_ISL_689236	hcov/Japan/PG-6124/2020	2020-08-01	Asia/Japan	Pathogen Genomics Center, National Institute of Infectious Diseases	Pathogen Genomics Center, National Institute of Infectious Diseases	Tsuyoshi Sekizuka et al
EPI_ISL_689237	hcov/Japan/PG-6125/2020	2020-08-01	Asia/Japan	Pathogen Genomics Center, National Institute of Infectious Diseases	Pathogen Genomics Center, National Institute of Infectious Diseases	Tsuyoshi Sekizuka et al
EPI_ISL_689238	hcov/Japan/PG-6126/2020	2020-08-01	Asia/Japan	Pathogen Genomics Center, National Institute of Infectious Diseases	Pathogen Genomics Center, National Institute of Infectious Diseases	Tsuyoshi Sekizuka et al
EPI_ISL_689239	hcov/Japan/PG-6127/2020	2020-08-01	Asia/Japan	Pathogen Genomics Center, National Institute of Infectious Diseases	Pathogen Genomics Center, National Institute of Infectious Diseases	Tsuyoshi Sekizuka et al
EPI_ISL_689240	hcov/Japan/PG-6128/2020	2020-08-01	Asia/Japan	Pathogen Genomics Center, National Institute of Infectious Diseases	Pathogen Genomics Center, National Institute of Infectious Diseases	Tsuyoshi Sekizuka et al
EPI_ISL_689241	hcov/Japan/PG-6129/2020	2020-08-01	Asia/Japan	Pathogen Genomics Center, National Institute of Infectious Diseases	Pathogen Genomics Center, National Institute of Infectious Diseases	Tsuyoshi Sekizuka et al
EPI_ISL_689242	hcov/Japan/PG-6130/2020	2020-08-01	Asia/Japan	Pathogen Genomics Center, National Institute of Infectious Diseases	Pathogen Genomics Center, National Institute of Infectious Diseases	Tsuyoshi Sekizuka et al
EPI_ISL_689243	hcov/Japan/PG-6131/2020	2020-08-01	Asia/Japan	Pathogen Genomics Center, National Institute of Infectious Diseases	Pathogen Genomics Center, National Institute of Infectious Diseases	Tsuyoshi Sekizuka et al
EPI_ISL_689244	hcov/Japan/PG-6132/2020	2020-08-01	Asia/Japan	Pathogen Genomics Center, National Institute of Infectious Diseases	Pathogen Genomics Center, National Institute of Infectious Diseases	Tsuyoshi Sekizuka et al
EPI_ISL_689245	hcov/Japan/PG-6133/2020	2020-08-01	Asia/Japan	Pathogen Genomics Center, National Institute of Infectious Diseases	Pathogen Genomics Center, National Institute of Infectious Diseases	Tsuyoshi Sekizuka et al
EPI_ISL_689246	hcov/Japan/PG-6134/2020	2020-08-01	Asia/Japan	Pathogen Genomics Center, National Institute of Infectious Diseases	Pathogen Genomics Center, National Institute of Infectious Diseases	Tsuyoshi Sekizuka et al
EPI_ISL_689247	hcov/Japan/PG-6135/2020	2020-08-01	Asia/Japan	Pathogen Genomics Center, National Institute of Infectious Diseases	Pathogen Genomics Center, National Institute of Infectious Diseases	Tsuyoshi Sekizuka et al
EPI_ISL_689248	hcov/Japan/PG-6136/2020	2020-08-01	Asia/Japan	Pathogen Genomics Center, National Institute of Infectious Diseases	Pathogen Genomics Center, National Institute of Infectious Diseases	Tsuyoshi Sekizuka et al
EPI_ISL_689249	hcov/Japan/PG-6137/2020	2020-08-01	Asia/Japan	Pathogen Genomics Center, National Institute of Infectious Diseases	Pathogen Genomics Center, National Institute of Infectious Diseases	Tsuyoshi Sekizuka et al
EPI_ISL_689250	hcov/Japan/PG-6138/2020	2020-08-01	Asia/Japan	Pathogen Genomics Center, National Institute of Infectious Diseases	Pathogen Genomics Center, National Institute of Infectious Diseases	Tsuyoshi Sekizuka et al
EPI_ISL_689251	hcov/Japan/PG-6139/2020	2020-08-01	Asia/Japan	Pathogen Genomics Center, National Institute of Infectious Diseases	Pathogen Genomics Center, National Institute of Infectious Diseases	Tsuyoshi Sekizuka et al
EPI_ISL_689252	hcov/Japan/PG-6140/2020	2020-08-01	Asia/Japan	Pathogen Genomics Center, National Institute of Infectious Diseases	Pathogen Genomics Center, National Institute of Infectious Diseases	Tsuyoshi Sekizuka et al
EPI_ISL_689253	hcov/Japan/PG-6141/2020	2020-08-01	Asia/Japan	Pathogen Genomics Center, National Institute of Infectious Diseases	Pathogen Genomics Center, National Institute of Infectious Diseases	Tsuyoshi Sekizuka et al
EPI_ISL_689254	hcov/Japan/PG-6142/2020	2020-08-01	Asia/Japan	Pathogen Genomics Center, National Institute of Infectious Diseases	Pathogen Genomics Center, National Institute of Infectious Diseases	Tsuyoshi Sekizuka et al
EPI_ISL_689255	hcov/Japan/PG-6143/2020	2020-08-01	Asia/Japan	Pathogen Genomics Center, National Institute of Infectious Diseases	Pathogen Genomics Center, National Institute of Infectious Diseases	Tsuyoshi Sekizuka et al
EPI_ISL_689256	hcov/Japan/PG-6144/2020	2020-08-01	Asia/Japan	Pathogen Genomics Center, National Institute of Infectious Diseases	Pathogen Genomics Center, National Institute of Infectious Diseases	Tsuyoshi Sekizuka et al
EPI_ISL_689257	hcov/Japan/PG-6145/2020	2020-08-01	Asia/Japan	Pathogen Genomics Center, National Institute of Infectious Diseases	Pathogen Genomics Center, National Institute of Infectious Diseases	Tsuyoshi Sekizuka et al
EPI_ISL_689258	hcov/Japan/PG-6146/2020	2020-08-01	Asia/Japan	Pathogen Genomics Center, National Institute of Infectious Diseases	Pathogen Genomics Center, National Institute of Infectious Diseases	Tsuyoshi Sekizuka et al
EPI_ISL_689259	hcov/Japan/PG-6147/2020	2020-08-01	Asia/Japan	Pathogen Genomics Center, National Institute of Infectious Diseases	Pathogen Genomics Center, National Institute of Infectious Diseases	Tsuyoshi Sekizuka et al
EPI_ISL_689260	hcov/Japan/PG-6148/2020	2020-08-01	Asia/Japan	Pathogen Genomics Center, National Institute of Infectious Diseases	Pathogen Genomics Center, National Institute of Infectious Diseases	Tsuyoshi Sekizuka et al
EPI_ISL_689261	hcov/Japan/PG-6149/2020	2020-08-01	Asia/Japan	Pathogen Genomics Center, National Institute of Infectious Diseases	Pathogen Genomics Center, National Institute of Infectious Diseases	Tsuyoshi Sekizuka et al
EPI_ISL_689262	hcov/Japan/PG-6150/2020	2020-08-01	Asia/Japan	Pathogen Genomics Center, National Institute of Infectious Diseases	Pathogen Genomics Center, National Institute of Infectious Diseases	Tsuyoshi Sekizuka et al
EPI_ISL_689263	hcov/Japan/PG-6151/2020	2020-08-01	Asia/Japan	Pathogen Genomics Center, National Institute of Infectious Diseases	Pathogen Genomics Center, National Institute of Infectious Diseases	Tsuyoshi Sekizuka et al
EPI_ISL_689264	hcov/Japan/PG-6152/2020	2020-08-01	Asia/Japan	Pathogen Genomics Center, National Institute of Infectious Diseases	Pathogen Genomics Center, National Institute of Infectious Diseases	Tsuyoshi Sekizuka et al
EPI_ISL_689265	hcov/Japan/PG-6153/2020	2020-08-01	Asia/Japan	Pathogen Genomics Center, National Institute of Infectious Diseases	Pathogen Genomics Center, National Institute of Infectious Diseases	Tsuyoshi Sekizuka et al
EPI_ISL_689266	hcov/Japan/PG-6154/2020	2020-08-01	Asia/Japan	Pathogen Genomics Center, National Institute of Infectious Diseases	Pathogen Genomics Center, National Institute of Infectious Diseases	Tsuyoshi Sekizuka et al
EPI_ISL_689267	hcov/Japan/PG-6155/2020	2020-08-01	Asia/Japan	Pathogen Genomics Center, National Institute of Infectious Diseases	Pathogen Genomics Center, National Institute of Infectious Diseases	Tsuyoshi Sekizuka et al
EPI_ISL_689268	hcov/Japan/PG-6156/2020	2020-08-01	Asia/Japan	Pathogen Genomics Center, National Institute of Infectious Diseases	Pathogen Genomics Center, National Institute of Infectious Diseases	Tsuyoshi Sekizuka et al
EPI_ISL_689269	hcov/Japan/PG-6157/2020	2020-08-01	Asia/Japan	Pathogen Genomics Center, National Institute of Infectious Diseases	Pathogen Genomics Center, National Institute of Infectious Diseases	Tsuyoshi Sekizuka et al
EPI_ISL_689270	hcov/Japan/PG-6158/2020	2020-08-01	Asia/Japan	Pathogen Genomics Center, National Institute of Infectious Diseases	Pathogen Genomics Center, National Institute of Infectious Diseases	Tsuyoshi Sekizuka et al
EPI_ISL_689271	hcov/Japan/PG-6159/2020	2020-08-01	Asia/Japan	Pathogen Genomics Center, National Institute of Infectious Diseases	Pathogen Genomics Center, National Institute of Infectious Diseases	Tsuyoshi Sekizuka et al
EPI_ISL_689272	hcov/Japan/PG-6160/2020	2020-08-01	Asia/Japan	Pathogen Genomics Center, National Institute of Infectious Diseases	Pathogen Genomics Center, National Institute of Infectious Diseases	Tsuyoshi Sekizuka et al
EPI_ISL_689273	hcov/Japan/PG-6161/2020	2020-08-01	Asia/Japan	Pathogen Genomics Center, National Institute of Infectious Diseases	Pathogen Genomics Center, National Institute of Infectious Diseases	Tsuyoshi Sekizuka et al
EPI_ISL_689274	hcov/Japan/PG-6162/2020	2020-08-01	Asia/Japan	Pathogen Genomics Center, National Institute of Infectious Diseases	Pathogen Genomics Center, National Institute of Infectious Diseases	Tsuyoshi Sekizuka et al
EPI_ISL_689275	hcov/Japan/PG-6163/2020	2020-08-01	Asia/Japan	Pathogen Genomics Center, National Institute of Infectious Diseases	Pathogen Genomics Center, National Institute of Infectious Diseases	Tsuyoshi Sekizuka et al
EPI_ISL_689276	hcov/Japan/PG-6164/2020	2020-08-01	Asia/Japan	Pathogen Genomics Center, National Institute of Infectious Diseases	Pathogen Genomics Center, National Institute of Infectious Diseases	Tsuyoshi Sekizuka et al
EPI_ISL_689277	hcov/Japan/PG-6165/2020	2020-08-01	Asia/Japan	Pathogen Genomics Center, National Institute of Infectious Diseases	Pathogen Genomics Center, National Institute of Infectious Diseases	Tsuyoshi Sekizuka et al
EPI_ISL_689278	hcov/Japan/PG-6166/2020	2020-08-01	Asia/Japan	Pathogen Genomics Center, National Institute of Infectious Diseases	Pathogen Genomics Center, National Institute of Infectious Diseases	Tsuyoshi Sekizuka et al
EPI_ISL_689279	hcov/Japan/PG-6167/2020	2020-08-01	Asia/Japan	Pathogen Genomics Center, National Institute of Infectious Diseases	Pathogen Genomics Center, National Institute of Infectious Diseases	Tsuyoshi Sekizuka et al
EPI_ISL_689280	hcov/Japan/PG-6168/2020	2020-08-01	Asia/Japan	Pathogen Genomics Center, National Institute of Infectious Diseases	Pathogen Genomics Center, National Institute of Infectious Diseases	Tsuyoshi Sekizuka et al
EPI_ISL_689281	hcov/Japan/PG-6169/2020	2020-08-01	Asia/Japan	Pathogen Genomics Center, National Institute of Infectious Diseases	Pathogen Genomics Center, National Institute of Infectious Diseases	Tsuyoshi Sekizuka et al
EPI_ISL_689282	hcov/Japan/PG-6170/2020	2020-08-01	Asia/Japan	Pathogen Genomics Center, National Institute of Infectious Diseases	Pathogen Genomics Center, National Institute of Infectious Diseases	Tsuyoshi Sekizuka et al
EPI_ISL_689283	hcov/Japan/PG-6171/2020	2020-08-01	Asia/Japan	Pathogen Genomics Center, National Institute of Infectious Diseases	Pathogen Genomics Center, National Institute of Infectious Diseases	Tsuyoshi Sekizuka et al
EPI_ISL_689284	hcov/Japan/PG-6172/2020	2020-08-01	Asia/Japan	Pathogen Genomics Center, National Institute of Infectious Diseases	Pathogen Genomics Center, National Institute of Infectious Diseases	Tsuyoshi Sekizuka et al
EPI_ISL_689285	hcov/Japan/PG-6173/2020	2020-08-01	Asia/Japan	Pathogen Genomics Center, National Institute of Infectious Diseases	Pathogen Genomics Center, National Institute of Infectious Diseases	Tsuyoshi Sekizuka et al
EPI_ISL_689286	hcov/Japan/PG-6174/2020	2020-08-01	Asia/Japan	Pathogen Genomics Center, National Institute of Infectious Diseases	Pathogen Genomics Center, National Institute of Infectious Diseases	Tsuyoshi Sekizuka et al
EPI_ISL_689287	hcov/Japan/PG-6175/2020	2020-08-01	Asia/Japan	Pathogen Genomics Center, National Institute of Infectious Diseases	Pathogen Genomics Center, National Institute of Infectious Diseases	Tsuyoshi Sekizuka et al
EPI_ISL_689288	hcov/Japan/PG-6176/2020	2020-08-01	Asia/Japan	Pathogen Genomics Center, National Institute of Infectious Diseases	Pathogen Genomics Center, National Institute of Infectious Diseases	Tsuyoshi Sekizuka et al
EPI_ISL_689289	hcov/Japan/PG-6177/2020	2020-08-01	Asia/Japan	Pathogen Genomics Center, National Institute of Infectious Diseases	Pathogen Genomics Center, National Institute of Infectious Diseases	Tsuyoshi Sekizuka et al
EPI_ISL_689290	hcov/Japan/PG-6178/2020	2020-08-01	Asia/Japan	Pathogen Genomics Center, National Institute of Infectious Diseases	Pathogen Genomics Center, National Institute of Infectious Diseases	Tsuyoshi Sekizuka et al
EPI_ISL_689291	hcov/Japan/PG-6179/2020	2020-08-01	Asia/Japan	Pathogen Genomics Center, National Institute of Infectious Diseases	Pathogen Genomics Center, National Institute of Infectious Diseases	Tsuyoshi Sekizuka et al
EPI_ISL_689292	hcov/Japan/PG-6180/2020	2020-08-01	Asia/Japan	Pathogen Genomics Center, National Institute of Infectious Diseases	Pathogen Genomics Center, National Institute of Infectious Diseases	Tsuyoshi Sekizuka et al
EPI_ISL_689293	hcov/Japan/PG-6181/2020	2020-08-01	Asia/Japan	Pathogen Genomics Center, National Institute of Infectious Diseases	Pathogen Genomics Center, National Institute of Infectious Diseases	Tsuyoshi Sekizuka et al
EPI_ISL_689294	hcov/Japan/PG-6182/2020	2020-08-01	Asia/Japan	Pathogen Genomics Center, National Institute of Infectious Diseases	Pathogen Genomics Center, National Institute of Infectious Diseases	Tsuyoshi Sekizuka et al
EPI_ISL_689295	hcov/Japan/PG-6183/2020	2020-08-01	Asia/Japan	Pathogen Genomics Center, National Institute of Infectious Diseases	Pathogen Genomics Center, National Institute of Infectious Diseases	Tsuyoshi Sekizuka et al
EPI_ISL_689296	hcov/Japan/PG-6184/2020	2020-08-01	Asia/Japan	Pathogen Genomics Center, National Institute of Infectious Diseases	Pathogen Genomics Center, National Institute of Infectious Diseases	Tsuyoshi Sekizuka et al
EPI_ISL_689297	hcov/Japan/PG-6185/2020	2020-08-01	Asia/Japan	Pathogen Genomics Center, National Institute of Infectious Diseases	Pathogen Genomics Center, National Institute of Infectious Diseases	Tsuyoshi Sekizuka et al
EPI_ISL_689298	hcov/Japan/PG-6186/2020	2020-08-01	Asia/Japan	Pathogen Genomics Center, National Institute of Infectious Diseases	Pathogen Genomics Center, National Institute of Infectious Diseases	Tsuyoshi Sekizuka et al
EPI_ISL_689299	hcov/Japan/PG-6187/2020	2020-08-01	Asia/Japan	Pathogen Genomics Center, National Institute of Infectious Diseases	Pathogen Genomics Center, National Institute of Infectious Diseases	Tsuyoshi Sekizuka et al
EPI_ISL_689300	hcov/Japan/PG-6188/2020	2020-08-01	Asia/Japan	Pathogen Genomics Center, National Institute of Infectious Diseases	Pathogen Genomics Center, National Institute of Infectious Diseases	Tsuyoshi Sekizuka et al
EPI_ISL_689301	hcov/Japan/PG-6189/2020	2020-08-01	Asia/Japan	Pathogen Genomics Center, National Institute of Infectious Diseases	Pathogen Genomics Center, National Institute of Infectious Diseases	Tsuyoshi Sekizuka et al
EPI_ISL_689302	hcov/Japan/PG-6190/2020	2020-08-01	Asia/Japan	Pathogen Genomics Center, National Institute of Infectious Diseases	Pathogen Genomics Center, National Institute of Infectious Diseases	Tsuyoshi Sekizuka et al
EPI_ISL_689303	hcov/Japan/PG-6191/2020	2020-08-01	Asia/Japan	Pathogen Genomics Center, National Institute of Infectious Diseases	Pathogen Genomics Center, National Institute of Infectious Diseases	Tsuyoshi Sekizuka et al
EPI_ISL_689304	hcov/Japan/PG-6192/2020	2020-08-01	Asia/Japan	Pathogen Genomics Center, National Institute of Infectious Diseases	Pathogen Genomics Center, National Institute of Infectious Diseases	Tsuyoshi Sekizuka et al
EPI_ISL_689305	hcov/Japan/PG-6193/2020	2020-08-01	Asia/Japan	Pathogen Genomics Center, National Institute of Infectious Diseases	Pathogen Genomics Center, National Institute of Infectious Diseases	Tsuyoshi Sekizuka et al
EPI_ISL_689306	hcov/Japan/PG-6194/2020	2020-08-01	Asia/Japan	Pathogen Genomics Center, National Institute of Infectious Diseases	Pathogen Genomics Center, National Institute of Infectious Diseases	Tsuyoshi Sekizuka et al
EPI_ISL_689307	hcov/Japan/PG-6195/2020	2020-08-01	Asia/Japan	Pathogen Genomics Center, National Institute of Infectious Diseases	Pathogen Genomics Center, National Institute of Infectious Diseases	Tsuyoshi Sekizuka et al
EPI_ISL_689308	hcov/Japan/PG-6196/2020	2020-08-01	Asia/Japan	Pathogen Genomics Center, National Institute of Infectious Diseases	Pathogen Genomics Center, National Institute of Infectious Diseases	Tsuyoshi Sekizuka et al
EPI_ISL_689309	hcov/Japan/PG-6197/2020	2020-08-01	Asia/Japan	Pathogen Genomics Center, National Institute of Infectious Diseases	Pathogen Genomics Center, National Institute of Infectious Diseases	Tsuyoshi Sekizuka et al
EPI_ISL_689310	hcov/Japan/PG-6198/2020	2020-08-01	Asia/Japan	Pathogen Genomics Center, National Institute of Infectious Diseases	Pathogen Genomics Center, National Institute of Infectious Diseases	Tsuyoshi Sekizuka et al
EPI_ISL_689311	hcov/Japan/PG-6199/2020	2020-08-01	Asia/Japan	Pathogen Genomics Center, National Institute of Infectious Diseases	Pathogen Genomics Center, National Institute of Infectious Diseases	Tsuyoshi Sekizuka et al
EPI_ISL_689312	hcov/Japan/PG-6200/2020	2020-08-01	Asia/Japan	Pathogen Genomics Center, National Institute of Infectious Diseases	Pathogen Genomics Center, National Institute of Infectious Diseases	Tsuyoshi Sekizuka et al
EPI_ISL_689313	hcov/Japan/PG-6201/2020	2020-08-01	Asia/Japan	Pathogen Genomics Center, National Institute of Infectious Diseases	Pathogen Genomics Center, National Institute of Infectious Diseases	Tsuyoshi Sekizuka et al
EPI_ISL_689314	hcov/Japan/PG-6202/2020	2020-08-01	Asia/Japan	Pathogen Genomics Center, National Institute of Infectious Diseases	Pathogen Genomics Center, National Institute of Infectious Diseases	Tsuyoshi Sekizuka et al
EPI_ISL_689315	hcov/Japan/PG-6203/2020	2020-08-01	Asia/Japan	Pathogen Genomics Center, National Institute of Infectious Diseases	Pathogen Genomics Center, National Institute of Infectious Diseases	Tsuyoshi Sekizuka et al
EPI_ISL_689316	hcov/Japan/PG-6204/2020	2020-08-01	Asia/Japan	Pathogen Genomics Center, National Institute of Infectious Diseases	Pathogen Genomics Center, National Institute of Infectious Diseases	Tsuyoshi Sekizuka et al
EPI_ISL_689317	hcov/Japan/PG-6205/2020	2020-08-01	Asia/Japan	Pathogen Genomics Center, National Institute of Infectious Diseases	Pathogen Genomics Center, National Institute of Infectious Diseases	Tsuyoshi Sekizuka et al
EPI_ISL_689318	hcov/Japan/PG-6206/2020	2020-08-01	Asia/Japan	Pathogen Genomics Center, National Institute of Infectious Diseases	Pathogen Genomics Center, National Institute of Infectious Diseases	Tsuyoshi Sekizuka et al
EPI_ISL_689319	hcov/Japan/PG-6207/2020	2020-08-01	Asia/Japan	Pathogen Genomics Center, National Institute of Infectious Diseases	Pathogen Genomics Center, National Institute of Infectious Diseases	Tsuyoshi Sekizuka et al
EPI_ISL_689320	hcov/Japan/PG-6208/2020	2020-08-01	Asia/Japan	Pathogen Genomics Center, National Institute of Infectious Diseases	Pathogen Genomics Center, National Institute of Infectious Diseases	Tsuyoshi Sekizuka et al
EPI_ISL_689321	hcov/Japan/PG-6209/2020	2020-08-01	Asia/Japan	Pathogen Genomics Center, National Institute of Infectious Diseases	Pathogen Genomics Center, National Institute of Infectious Diseases	Tsuyoshi Sekizuka et al
EPI_ISL_689322	hcov/Japan/PG-6210/2020	2020-08-01	Asia/Japan	Pathogen Genomics Center, National Institute of Infectious Diseases	Pathogen Genomics Center, National Institute of Infectious Diseases	Tsuyoshi Sekizuka et al
EPI_ISL_689323	hcov/Japan/PG-6211/2020	2020-08-01	Asia/Japan	Pathogen Genomics Center, National Institute of Infectious Diseases	Pathogen Genomics Center, National Institute of Infectious Diseases	Tsuyoshi Sekizuka et al
EPI_ISL_689324	hcov/Japan/PG-6212/2020	2020-08-01	Asia/Japan	Pathogen Genomics Center, National Institute of Infectious Diseases	Pathogen Genomics Center, National Institute of Infectious Diseases	Tsuyoshi Sekizuka et al
EPI_ISL_689325	hcov/Japan/PG-6213/2020	2020-08-01	Asia/Japan	Pathogen Genomics Center, National Institute of Infectious Diseases	Pathogen Genomics Center, National Institute of Infectious Diseases	Tsuyoshi Sekizuka et al
EPI_ISL_689326	hcov/Japan/PG-6214/2020	2020-08-01	Asia/Japan	Pathogen Genomics Center, National Institute of Infectious Diseases	Pathogen Genomics Center, National Institute of Infectious Diseases	Tsuyoshi Sekizuka et al
EPI_ISL_689327	hcov/Japan/PG-6215/2020	2020-08-01	Asia/Japan	Pathogen Genomics Center, National Institute of Infectious Diseases	Pathogen Genomics Center, National Institute of Infectious Diseases	Tsuyoshi Sekizuka et al
EPI_ISL_689328	hcov/Japan/PG-6216/2020	2020-08-01	Asia/Japan	Pathogen Genomics Center, National Institute of Infectious Diseases	Pathogen Genomics Center, National Institute of Infectious Diseases	Tsuyoshi Sekizuka et al
EPI_ISL_689329	hcov/Japan/PG-6217/2020	2020-08-01	Asia/Japan	Pathogen Genomics Center, National Institute of Infectious Diseases	Pathogen Genomics Center, National Institute of Infectious Diseases	Tsuyoshi Sekizuka et al
EPI_ISL_689330	hcov/Japan/PG-6218/2020	2020-08-01	Asia/Japan	Pathogen Genomics Center, National Institute of Infectious Diseases	Pathogen Genomics Center, National Institute of Infectious Diseases	Tsuyoshi Sekizuka et al
EPI_ISL_689331	hcov/Japan/PG-6219/2020	2020-08-01	Asia/Japan	Pathogen Genomics Center, National Institute of Infectious Diseases	Pathogen Genomics Center, National Institute of Infectious Diseases	Tsuyoshi Sekizuka et al
EPI_ISL_689332	hcov/Japan/PG-6220/2020	2020-08-01	Asia/Japan	Pathogen Genomics Center, National Institute of Infectious Diseases	Pathogen Genomics Center, National Institute of Infectious Diseases	Tsuyoshi Sekizuka et al
EPI_ISL_689333	hcov/Japan/PG-6221/2020	2020-08-01	Asia/Japan	Pathogen Genomics Center, National Institute of Infectious Diseases	Pathogen Genomics Center, National Institute of Infectious Diseases	Tsuyoshi Sekizuka et al
EPI_ISL_689334	hcov/Japan/PG-6222/2020	2020-08-01	Asia/Japan	Pathogen Genomics Center, National Institute of Infectious Diseases	Pathogen Genomics Center, National Institute of Infectious Diseases	Tsuyoshi Sekizuka et al
EPI_ISL_689335	hcov/Japan/PG-6223/2020	2020-08-01	Asia/Japan	Pathogen Genomics Center, National Institute of Infectious Diseases	Pathogen Genomics Center, National Institute of Infectious Diseases	Tsuyoshi Sekizuka et al
EPI_ISL_689336	hcov/Japan/PG-6224/2020	2020-08-01	Asia/Japan	Pathogen Genomics Center, National Institute of Infectious Diseases	Pathogen Genomics Center, National Institute of Infectious Diseases	Tsuyoshi Sekizuka et al
EPI_ISL_689337	hcov/Japan/PG-6225/2020	2020-08-01	Asia/Japan	Pathogen Genomics Center, National Institute of Infectious Diseases	Pathogen Genomics Center, National Institute of Infectious Diseases	Tsuyoshi Sekizuka et al
EPI_ISL_689338	hcov/Japan/PG-6226/2020	2020-08-01	Asia/Japan	Pathogen Genomics Center, National Institute of Infectious Diseases	Pathogen Genomics Center, National Institute of Infectious Diseases	Tsuyoshi Sekizuka et al
EPI_ISL_689339	hcov/Japan/PG-6227/2020	2020-08-01	Asia/Japan	Pathogen Genomics Center, National Institute of Infectious Diseases	Pathogen Genomics Center, National Institute of Infectious Diseases	Tsuyoshi Sekizuka et al
EPI_ISL_689340	hcov/Japan/PG-6228/2020	2020-08-01	Asia/Japan	Pathogen Genomics Center, National Institute of Infectious Diseases	Pathogen Genomics Center, National Institute of Infectious Diseases	Tsuyoshi Sekizuka et al
EPI_ISL_689341	hcov/Japan/PG-6229/2020	2020-08-01	Asia/Japan	Pathogen Genomics Center, National Institute of Infectious Diseases	Pathogen Genomics Center, National Institute of Infectious Diseases	Tsuyoshi Sekizuka et al
EPI_ISL_689342	hcov/Japan/PG-6230/2020	2020-08-01	Asia/Japan	Pathogen Genomics Center, National Institute of Infectious Diseases	Pathogen Genomics Center, National Institute of Infectious Diseases	Tsuyoshi Sekizuka et al
EPI_ISL_689343	hcov/Japan/PG-6231/2020	2020-08-01	Asia/Japan	Pathogen Genomics Center, National Institute of Infectious Diseases	Pathogen Genomics Center, National Institute of Infectious Diseases	Tsuyoshi Sekizuka et al
EPI_ISL_689344	hcov/Japan/PG-6232/2020	2020-08-01	Asia/Japan	Pathogen Genomics Center, National Institute of Infectious Diseases	Pathogen Genomics Center, National Institute of Infectious Diseases	Tsuyoshi Sekizuka et al
EPI_ISL_689345	hcov/Japan/PG-6233/2020	2020-08-01	Asia/Japan	Pathogen Genomics Center, National Institute of Infectious Diseases	Pathogen Genomics Center, National Institute of Infectious Diseases	Tsuyoshi Sekizuka et al
EPI_ISL_689346	hcov/Japan/PG-6234/2020	2020-08-01	Asia/Japan	Pathogen Genomics Center, National Institute of Infectious Diseases	Pathogen Genomics Center, National Institute of Infectious Diseases	Tsuyoshi Sekizuka et al
EPI_ISL_689347	hcov/Japan/PG-6235/2020	2020-08-01	Asia/Japan	Pathogen Genomics Center, National Institute of Infectious Diseases	Pathogen Genomics Center, National Institute of Infectious Diseases	Tsuyoshi Sekizuka et al
EPI_ISL_689348	hcov/Japan/PG-6236/2020	2020-08-01	Asia/Japan	Pathogen Genomics Center, National Institute of Infectious Diseases	Pathogen Genomics Center, National Institute of Infectious Diseases	Tsuyoshi Sekizuka et al
EPI_ISL_689349	hcov/Japan/PG-6237/2020	2020-08-01	Asia/Japan	Pathogen Genomics Center, National Institute of Infectious Diseases	Pathogen Genomics Center, National Institute of Infectious Diseases	Tsuyoshi Sekizuka et al
EPI_ISL_689350	hcov/Japan/PG-6238/2020	2020-08-01	Asia/Japan	Pathogen Genomics Center, National Institute of Infectious Diseases	Pathogen Genomics Center, National Institute of Infectious Diseases	Tsuyoshi Sekizuka et al
EPI_ISL_689351	hcov/Japan/PG-6239/2020	2020-08-01	Asia/Japan	Pathogen Genomics Center, National Institute of Infectious Diseases	Pathogen Genomics Center, National Institute of Infectious Diseases	Tsuyoshi Sekizuka et al
EPI_ISL_689352	hcov/Japan/PG-6240/2020	2020-08-01	Asia/Japan	Pathogen Genomics Center, National Institute of Infectious Diseases	Pathogen Genomics Center, National Institute of Infectious Diseases	Tsuyoshi Sekizuka et al
EPI_ISL_689353	hcov/Japan/PG-6241/2020	2020-08-01	Asia/Japan	Pathogen Genomics Center, National Institute of Infectious Diseases	Pathogen Genomics Center, National Institute of Infectious Diseases	Tsuyoshi Sekizuka et al
EPI_ISL_688630	hcov/Japan/PG-6242/2020	2020-08-01	Asia/Japan	Pathogen Genomics Center, National Institute of Infectious Diseases	Pathogen Genomics Center, National Institute of Infectious Diseases	Tsuyoshi Sekizuka et al
EPI_ISL_689354	hcov/Japan/PG-6243/2020	2020-08-01	Asia/Japan	Pathogen Genomics Center, National Institute of Infectious Diseases	Pathogen Genomics Center, National Institute of Infectious Diseases	Tsuyoshi Sekizuka et al
EPI_ISL_689355	hcov/Japan/PG-6244/2020	2020-08-01	Asia/Japan	Pathogen Genomics Center, National Institute of Infectious Diseases	Pathogen Genomics Center, National Institute of Infectious Diseases	Tsuyoshi Sekizuka et al
EPI_ISL_689356	hcov/Japan/PG-6245/2020	2020-08-01	Asia/Japan	Pathogen Genomics Center, National Institute of Infectious Diseases	Pathogen Genomics Center, National Institute of Infectious Diseases	Tsuyoshi Sekizuka et al
EPI_ISL_689357	hcov/Japan/PG-6246/2020	2020-08-01	Asia/Japan	Pathogen Genomics Center, National Institute of Infectious Diseases	Pathogen Genomics Center, National Institute of Infectious Diseases	Tsuyoshi Sekizuka et al
EPI_ISL_689358	hcov/Japan/PG-6247/2020	2020-08-01	Asia/Japan	Pathogen Genomics Center, National Institute of Infectious Diseases	Pathogen Genomics Center, National Institute of Infectious Diseases	Tsuyoshi Sekizuka et al
EPI_ISL_689359	hcov/Japan/PG-6248/2020	2020-08-01	Asia/Japan	Pathogen Genomics Center, National Institute of Infectious Diseases	Pathogen Genomics Center, National Institute of Infectious Diseases	Tsuyoshi Sekizuka et al
EPI_ISL_689360	hcov/Japan/PG-6249/2020	2020-08-01	Asia/Japan	Pathogen Genomics Center, National Institute of Infectious Diseases	Pathogen Genomics Center, National Institute of Infectious Diseases	Tsuyoshi Sekizuka et al
EPI_ISL_689361	hcov/Japan/PG-6250/2020	2020-08-01	Asia/Japan	Pathogen Genomics Center, National Institute of Infectious Diseases	Pathogen Genomics Center, National Institute of Infectious Diseases	Tsuyoshi Sekizuka et al
EPI_ISL_689362	hcov/Japan/PG-6251/2020	2020-08-01	Asia/Japan	Pathogen Genomics Center, National Institute of Infectious Diseases	Pathogen Genomics Center, National Institute of Infectious Diseases	Tsuyoshi Sekizuka et al
EPI_ISL_689363	hcov/Japan/PG-6252/2020	2020-08-01	Asia/Japan	Pathogen Genomics Center, National Institute of Infectious Diseases	Pathogen Genomics Center, National Institute of Infectious Diseases	Tsuyoshi Sekizuka et al
EPI_ISL_689364	hcov/Japan/PG-6253/2020	2020-08-01	Asia/Japan	Pathogen Genomics Center, National Institute of Infectious Diseases	Pathogen Genomics Center, National Institute of Infectious Diseases	Tsuyoshi Sekizuka et al
EPI_ISL_689365	hcov/Japan/PG-6254/2020	2020-08-01	Asia/Japan	Pathogen Genomics Center, National Institute of Infectious Diseases	Pathogen Genomics Center, National Institute of Infectious Diseases	Tsuyoshi Sekizuka et al
EPI_ISL_689366	hcov/Japan/PG-6255/2020	2020-08-01	Asia/Japan	Pathogen Genomics Center, National Institute of Infectious Diseases	Pathogen Genomics Center, National Institute of Infectious Diseases	Tsuyoshi Sekizuka et al
EPI_ISL_689367	hcov/Japan/PG-6256/2020	2020-08-01	Asia/Japan	Pathogen Genomics Center, National Institute of Infectious Diseases	Pathogen Genomics Center, National Institute of Infectious Diseases	Tsuyoshi Sekizuka et al
EPI_ISL_689368	hcov/Japan/PG-6257/2020	2020-08-01	Asia/Japan	Pathogen Genomics Center, National Institute of Infectious Diseases	Pathogen Genomics Center, National Institute of Infectious Diseases	Tsuyoshi Sekizuka et al
EPI_ISL_689369	hcov/Japan/PG-6258/2020	2020-08-01	Asia/Japan	Pathogen Genomics Center, National Institute of Infectious Diseases	Pathogen Genomics Center, National Institute of Infectious Diseases	Tsuyoshi Sekizuka et al
EPI_ISL_689370	hcov/Japan/PG-6259/2020	2020-08-01	Asia/Japan	Pathogen Genomics Center, National Institute of Infectious Diseases	Pathogen Genomics Center, National Institute of Infectious Diseases	Tsuyoshi Sekizuka et al
EPI_ISL_689371	hcov/Japan/PG-6260/2020	2020-08-01	Asia/Japan	Pathogen Genomics Center, National Institute of Infectious Diseases	Pathogen Genomics Center, National Institute of Infectious Diseases	Tsuyoshi Sekizuka et al
EPI_ISL_689372	hcov/Japan/PG-6261/2020	2020-08-01	Asia/Japan	Pathogen Genomics Center, National Institute of Infectious Diseases	Pathogen Genomics Center, National Institute of Infectious Diseases	Tsuyoshi Sekizuka et al
EPI_ISL_689373	hcov/Japan/PG-6262/2020	2020-08-01	Asia/Japan	Pathogen Genomics Center, National Institute of Infectious Diseases	Pathogen Genomics Center, National Institute of Infectious Diseases	Tsuyoshi Sekizuka et al
EPI_ISL_689374	hcov/Japan/PG-6263/2020	2020-08-01	Asia/Japan	Pathogen Genomics Center, National Institute of Infectious Diseases	Pathogen Genomics Center, National Institute of Infectious Diseases	Tsuyoshi Sekizuka et al
EPI_ISL_689375	hcov/Japan/PG-6264/2020	2020-08-01	Asia/Japan	Pathogen Genomics Center, National Institute of Infectious Diseases	Pathogen Genomics Center, National Institute of Infectious Diseases	Tsuyoshi Sekizuka et al
EPI_ISL_689376	hcov/Japan/PG-6265/2020	2020-08-01	Asia/Japan	Pathogen Genomics Center, National Institute of Infectious Diseases	Pathogen Genomics Center, National Institute of Infectious Diseases	Tsuyoshi Sekizuka et al
EPI_ISL_689377	hcov/Japan/PG-6266/2020	2020-08-01	Asia/Japan	Pathogen Genomics Center, National Institute of Infectious Diseases	Pathogen Genomics Center, National Institute of Infectious Diseases	Tsuyoshi Sekizuka et al
EPI_ISL_689378	hcov/Japan/PG-6267/2020	2020-08-01	Asia/Japan	Pathogen Genomics Center, National Institute of Infectious Diseases	Pathogen Genomics Center, National Institute of Infectious Diseases	Tsuyoshi Sekizuka et al
EPI_ISL_689379	hcov/Japan/PG-6268/2020	2020-08-01	Asia/Japan	Pathogen Genomics Center, National Institute of Infectious Diseases	Pathogen Genomics Center, National Institute of Infectious Diseases	Tsuyoshi Sekizuka et al
EPI_ISL_689380	hcov/Japan/PG-6269/2020	2020-08-01	Asia/Japan	Pathogen Genomics Center, National Institute of Infectious Diseases	Pathogen Genomics Center, National Institute of Infectious Diseases	Tsuyoshi Sekizuka et al
EPI_ISL_689381	hcov/Japan/PG-6270/2020	2020-08-01	Asia/Japan	Pathogen Genomics Center, National Institute of Infectious Diseases	Pathogen Genomics Center, National Institute of Infectious Diseases	Tsuyoshi Sekizuka et al
EPI_ISL_689382	hcov/Japan/PG-6271/2020	2020-08-01	Asia/Japan	Pathogen Genomics Center, National Institute of Infectious Diseases	Pathogen Genomics Center, National Institute of Infectious Diseases	Tsuyoshi Sekizuka et al
EPI_ISL_689383	hcov/Japan/PG-6272/2020	2020-08-01	Asia/Japan	Pathogen Genomics Center, National Institute of Infectious Diseases	Pathogen Genomics Center, National Institute of Infectious Diseases	Tsuyoshi Sekizuka et al
EPI_ISL_689384	hcov/Japan/PG-6273/2020	2020-08-01	Asia/Japan	Pathogen Genomics Center, National Institute of Infectious Diseases	Pathogen Genomics Center, National Institute of Infectious Diseases	Tsuyoshi Sekizuka et al
EPI_ISL_689385	hcov/Japan/PG-6274/2020	2020-08-01	Asia/Japan	Pathogen Genomics Center, National Institute of Infectious Diseases	Pathogen Genomics Center, National Institute of Infectious Diseases	Tsuyoshi Sekizuka et al
EPI_ISL_689386	hcov/Japan/PG-6275/2020	2020-08-01	Asia/Japan	Pathogen Genomics Center, National Institute of Infectious Diseases	Pathogen Genomics Center, National Institute of Infectious Diseases	Tsuyoshi Sekizuka et al
EPI_ISL_689387	hcov/Japan/PG-6276/2020	2020-08-01	Asia/Japan	Pathogen Genomics Center, National Institute of Infectious Diseases	Pathogen Genomics Center, National Institute of Infectious Diseases	Tsuyoshi Sekizuka et al
EPI_ISL_689388	hcov/Japan/PG-6277/2020	2020-08-01	Asia/Japan	Pathogen Genomics Center, National Institute of Infectious Diseases	Pathogen Genomics Center, National Institute of Infectious Diseases	Tsuyoshi Sekizuka et al
EPI_ISL_689389	hcov/Japan/PG-6278/2020	2020-08-01	Asia/Japan	Pathogen Genomics Center, National Institute of Infectious Diseases	Pathogen Genomics Center, National Institute of Infectious Diseases	Tsuyoshi Sekizuka et al
EPI_ISL_689390	hcov/Japan/PG-6279/2020	2020-08-01	Asia/Japan	Pathogen Genomics Center, National Institute of Infectious Diseases	Pathogen Genomics Center, National Institute of Infectious Diseases	Tsuyoshi Sekizuka et al
EPI_ISL_689391	hcov/Japan/PG-6280/2020	2020-08-01	Asia/Japan	Pathogen Genomics Center, National Institute of Infectious Diseases	Pathogen Genomics Center, National Institute of Infectious Diseases	Tsuyoshi Sekizuka et al
EPI_ISL_689392	hcov/Japan/PG-6281/2020	2020-08-01	Asia/Japan	Pathogen Genomics Center, National Institute of Infectious Diseases	Pathogen Genomics Center, National Institute of Infectious Diseases	Tsuyoshi Sekizuka et al
EPI_ISL_689393	hcov/Japan/PG-6282/2020	2020-08-01	Asia/Japan	Pathogen Genomics Center, National Institute of Infectious Diseases	Pathogen Genomics Center, National Institute of Infectious Diseases	Tsuyoshi Sekizuka et al
EPI_ISL_689394	hcov/Japan/PG-6283/2020	2020-08-01	Asia/Japan	Pathogen Genomics Center, National Institute of Infectious Diseases	Pathogen Genomics Center, National Institute of Infectious Diseases	Tsuyoshi Sekizuka et al
EPI_ISL_689395	hcov/Japan/PG-6284/2020	2020-07-01	Asia/Japan	Pathogen Genomics Center, National Institute of Infectious Diseases	Pathogen Genomics Center, National Institute of Infectious Diseases	Tsuyoshi Sekizuka et al
EPI_ISL_689396	hcov/Japan/PG-6285/2020	2020-07-01	Asia/Japan	Pathogen Genomics Center, National Institute of Infectious Diseases	Pathogen Genomics Center, National Institute of Infectious Diseases	Tsuyoshi Sekizuka et al
EPI_ISL_689397	hcov/Japan/PG-6286/2020	2020-07-01	Asia/Japan	Pathogen Genomics Center, National Institute of Infectious Diseases	Pathogen Genomics Center, National Institute of Infectious Diseases	Tsuyoshi Sekizuka et al
EPI_ISL_689398	hcov/Japan/PG-6287/2020	2020-07-01	Asia/Japan	Pathogen Genomics Center, National Institute of Infectious Diseases	Pathogen Genomics Center, National Institute of Infectious Diseases	Tsuyoshi Sekizuka et al
EPI_ISL_689399	hcov/Japan/PG-6288/2020	2020-07-01	Asia/Japan	Pathogen Genomics Center, National Institute of Infectious Diseases	Pathogen Genomics Center, National Institute of Infectious Diseases	Tsuyoshi Sekizuka et al
EPI_ISL_689400	hcov/Japan/PG-6289/2020	2020-07-01	Asia/Japan	Pathogen Genomics Center, National Institute of Infectious Diseases	Pathogen Genomics Center, National Institute of Infectious Diseases	Tsuyoshi Sekizuka et al
EPI_ISL_689401	hcov/Japan/PG-6290/2020	2020-07-01	Asia/Japan	Pathogen Genomics Center, National Institute of Infectious Diseases	Pathogen Genomics Center, National Institute of Infectious Diseases	Tsuyoshi Sekizuka et al
EPI_ISL_689402	hcov/Japan/PG-6291/2020	2020-07-01	Asia/Japan	Pathogen Genomics Center, National Institute of Infectious Diseases	Pathogen Genomics Center, National Institute of Infectious Diseases	Tsuyoshi Sekizuka et al
EPI_ISL_689403	hcov/Japan/PG-6292/2020	2020-07-01	Asia/Japan	Pathogen Genomics Center, National Institute of Infectious Diseases	Pathogen Genomics Center, National Institute of Infectious Diseases	Tsuyoshi Sekizuka et al
EPI_ISL_689404	hcov/Japan/PG-6293/2020	2020-07-01	Asia/Japan	Pathogen Genomics Center, National Institute of Infectious Diseases	Pathogen Genomics Center, National Institute of Infectious Diseases	Tsuyoshi Sekizuka et al
EPI_ISL_689405	hcov/Japan/PG-6294/2020	2020-07-01	Asia/Japan	Pathogen Genomics Center, National Institute of Infectious Diseases	Pathogen Genomics Center, National Institute of Infectious Diseases	Tsuyoshi Sekizuka et al
EPI_ISL_689406	hcov/Japan/PG-6295/2020	2020-07-01	Asia/Japan	Pathogen Genomics Center, National Institute of Infectious Diseases	Pathogen Genomics Center, National Institute of Infectious Diseases	Tsuyoshi Sekizuka et al
EPI_ISL_689407	hcov/Japan/PG-6296/2020	2020-07-01	Asia/Japan	Pathogen Genomics Center, National Institute of Infectious Diseases	Pathogen Genomics Center, National Institute of Infectious Diseases	Tsuyoshi Sekizuka et al
EPI_ISL_689408	hcov/Japan/PG-6297/2020	2020-07-01	Asia/Japan	Pathogen Genomics Center, National Institute of Infectious Diseases	Pathogen Genomics Center, National Institute of Infectious Diseases	Tsuyoshi Sekizuka et al
EPI_ISL_689409	hcov/Japan/PG-6298/2020	2020-08-01	Asia/Japan	Pathogen Genomics Center, National Institute of Infectious Diseases	Pathogen Genomics Center, National Institute of Infectious Diseases	Tsuyoshi Sekizuka et al
EPI_ISL_689410	hcov/Japan/PG-6299/2020	2020-08-01	Asia/Japan	Pathogen Genomics Center, National Institute of Infectious Diseases	Pathogen Genomics Center, National Institute of Infectious Diseases	Tsuyoshi Sekizuka et al
EPI_ISL_689411	hcov/Japan/PG-6300/2020	2020-08-01	Asia/Japan	Pathogen Genomics Center, National Institute of Infectious Diseases	Pathogen Genomics Center, National Institute of Infectious Diseases	Tsuyoshi Sekizuka et al
EPI_ISL_689412	hcov/Japan/PG-6301/2020	2020-08-01	Asia/Japan	Pathogen Genomics Center, National Institute of Infectious Diseases	Pathogen Genomics Center, National Institute of Infectious Diseases	Tsuyoshi Sekizuka et al
EPI_ISL_689413	hcov/Japan/PG-6302/2020	2020-08-01	Asia/Japan	Pathogen Genomics Center, National Institute of Infectious Diseases	Pathogen Genomics Center, National Institute of Infectious Diseases	Tsuyoshi Sekizuka et al
EPI_ISL_689414	hcov/Japan/PG-6303/2020	2020-08-01	Asia/Japan	Pathogen Genomics Center, National Institute of Infectious Diseases	Pathogen Genomics Center, National Institute of Infectious Diseases	Tsuyoshi Sekizuka et al
EPI_ISL_689415	hcov/Japan/PG-6304/2020	2020-08-01	Asia/Japan	Pathogen Genomics Center, National Institute of Infectious Diseases	Pathogen Genomics Center, National Institute of Infectious Diseases	Tsuyoshi Sekizuka et al
EPI_ISL_689416	hcov/Japan/PG-6305/2020	2020-08-01	Asia/Japan	Pathogen Genomics Center, National Institute of Infectious Diseases	Pathogen Genomics Center, National Institute of Infectious Diseases	Tsuyoshi Sekizuka et al
EPI_ISL_689417	hcov/Japan/PG-6306/2020	2020-08-01	Asia/Japan	Pathogen Genomics Center, National Institute of Infectious Diseases	Pathogen Genomics Center, National Institute of Infectious Diseases	Tsuyoshi Sekizuka et al
EPI_ISL_689418	hcov/Japan/PG-6307/2020	2020-08-01	Asia/Japan	Pathogen Genomics Center, National Institute of Infectious Diseases	Pathogen Genomics Center, National Institute of Infectious Diseases	Tsuyoshi Sekizuka et al
EPI_ISL_689419	hcov/Japan/PG-6308/2020	2020-08-01	Asia/Japan	Pathogen Genomics Center, National Institute of Infectious Diseases	Pathogen Genomics Center, National Institute of Infectious Diseases	Tsuyoshi Sekizuka et al
EPI_ISL_689420	hcov/Japan/PG-6309/2020	2020-08-01	Asia/Japan	Pathogen Genomics Center, National Institute of Infectious Diseases	Pathogen Genomics Center, National Institute of Infectious Diseases	Tsuyoshi Sekizuka et al
EPI_ISL_689421	hcov/Japan/PG-6310/2020	2020-08-01	Asia/Japan	Pathogen Genomics Center, National Institute of Infectious Diseases	Pathogen Genomics Center, National Institute of Infectious Diseases	Tsuyoshi Sekizuka et al
EPI_ISL_689422	hcov/Japan/PG-6311/2020	2020-08-01	Asia/Japan	Pathogen Genomics Center, National Institute of Infectious Diseases	Pathogen Genomics Center, National Institute of Infectious Diseases	Tsuyoshi Sekizuka et al
EPI_ISL_689423	hcov/Japan/PG-6312/2020	2020-08-01	Asia/Japan	Pathogen Genomics Center, National Institute of Infectious Diseases	Pathogen Genomics Center, National Institute of Infectious Diseases	Tsuyoshi Sekizuka et al
EPI_ISL_689424	hcov/Japan/PG-6313/2020	2020-08-01	Asia/Japan	Pathogen Genomics Center, National Institute of Infectious Diseases	Pathogen Genomics Center, National Institute of Infectious Diseases	Tsuyoshi Sekizuka et al
EPI_ISL_689425	hcov/Japan/PG-6314/2020	2020-07-01	Asia/Japan	Pathogen Genomics Center, National Institute of Infectious Diseases	Pathogen Genomics Center, National Institute of Infectious Diseases	Tsuyoshi Sekizuka et al
EPI_ISL_689426	hcov/Japan/PG-6315/2020	2020-08-01	Asia/Japan	Pathogen Genomics Center, National Institute of Infectious Diseases	Pathogen Genomics Center, National Institute of Infectious Diseases	Tsuyoshi Sekizuka et al
EPI_ISL_689427	hcov/Japan/PG-6316/2020	2020-08-01	Asia/Japan	Pathogen Genomics Center, National Institute of Infectious Diseases	Pathogen Genomics Center, National Institute of Infectious Diseases	Tsuyoshi Sekizuka et al
EPI_ISL_689428	hcov/Japan/PG-6317/2020	2020-08-01	Asia/Japan	Pathogen Genomics Center, National Institute of Infectious Diseases	Pathogen Genomics Center, National Institute of Infectious Diseases	Tsuyoshi Sekizuka et al
EPI_ISL_689429	hcov/Japan/PG-6318/2020	2020-08-01	Asia/Japan	Pathogen Genomics Center, National Institute of Infectious Diseases	Pathogen Genomics Center, National Institute of Infectious Diseases	Tsuyoshi Sekizuka et al
EPI_ISL_689430	hcov/Japan/PG-6319/2020	2020-08-01	Asia/Japan	Pathogen Genomics Center, National Institute of Infectious Diseases	Pathogen Genomics Center, National Institute of Infectious Diseases	Tsuyoshi Sekizuka et al
EPI_ISL_689431	hcov/Japan/PG-6320/2020	2020-08-01	Asia/Japan	Pathogen Genomics Center, National Institute of Infectious Diseases	Pathogen Genomics Center, National Institute of Infectious Diseases	Tsuyoshi Sekizuka et al
EPI_ISL_689432	hcov/Japan/PG-6321/2020	2020-08-01	Asia/Japan	Pathogen Genomics Center, National Institute of Infectious Diseases	Pathogen Genomics Center, National Institute of Infectious Diseases	Tsuyoshi Sekizuka et al
EPI_ISL_689433	hcov/Japan/PG-6322/2020	2020-08-01	Asia/Japan	Pathogen Genomics Center, National Institute of Infectious Diseases	Pathogen Genomics Center, National Institute of Infectious Diseases	Tsuyoshi Sekizuka et al
EPI_ISL_689434	hcov/Japan/PG-6323/2020	2020-08-01	Asia/Japan	Pathogen Genomics Center, National Institute of Infectious Diseases	Pathogen Genomics Center, National Institute of Infectious Diseases	Tsuyoshi Sekizuka et al
EPI_ISL_689435	hcov/Japan/PG-6324/2020	2020-07-01	Asia/Japan	Pathogen Genomics Center, National Institute of Infectious Diseases	Pathogen Genomics Center, National Institute of Infectious Diseases	Tsuyoshi Sekizuka et al
EPI_ISL_689436	hcov/Japan/PG-6325/2020	2020-07-01	Asia/Japan	Pathogen Genomics Center, National Institute of Infectious Diseases	Pathogen Genomics Center, National Institute of Infectious Diseases	Tsuyoshi Sekizuka et al
EPI_ISL_689437	hcov/Japan/PG-6326/2020	2020-07-01	Asia/Japan	Pathogen Genomics Center, National Institute of Infectious Diseases	Pathogen Genomics Center, National Institute of Infectious Diseases	Tsuyoshi Sekizuka et al
EPI_ISL_689438	hcov/Japan/PG-6327/2020	2020-07-01	Asia/Japan	Pathogen Genomics Center, National Institute of Infectious Diseases	Pathogen Genomics Center, National Institute of Infectious Diseases	Tsuyoshi Sekizuka et al
EPI_ISL_689439	hcov/Japan/PG-6328/2020	2020-07-01	Asia/Japan	Pathogen Genomics Center, National Institute of Infectious Diseases	Pathogen Genomics Center, National Institute of Infectious Diseases	Tsuyoshi Sekizuka et al
EPI_ISL_689440	hcov/Japan/PG-6329/2020	2020-07-01	Asia/Japan	Pathogen Genomics Center, National Institute of Infectious Diseases	Pathogen Genomics Center, National Institute of Infectious Diseases	Tsuyoshi Sekizuka et al
EPI_ISL_689441	hcov/Japan/PG-6330/2020	2020-07-01	Asia/Japan	Pathogen Genomics Center, National Institute of Infectious Diseases	Pathogen Genomics Center, National Institute of Infectious Diseases	Tsuyoshi Sekizuka et al
EPI_ISL_689442	hcov/Japan/PG-6331/2020	2020-07-01	Asia/Japan	Pathogen Genomics Center, National Institute of Infectious Diseases	Pathogen Genomics Center, National Institute of Infectious Diseases	Tsuyoshi Sekizuka et al
EPI_ISL_689443	hcov/Japan/PG-6332/2020	2020-07-01	Asia/Japan	Pathogen Genomics Center, National Institute of Infectious Diseases	Pathogen Genomics Center, National Institute of Infectious Diseases	Tsuyoshi Sekizuka et al
EPI_ISL_689444	hcov/Japan/PG-6333/2020	2020-08-01	Asia/Japan	Pathogen Genomics Center, National Institute of Infectious Diseases	Pathogen Genomics Center, National Institute of Infectious Diseases	Tsuyoshi Sekizuka et al
EPI_ISL_689445	hcov/Japan/PG-6334/2020	2020-08-01	Asia/Japan	Pathogen Genomics Center, National Institute of Infectious Diseases	Pathogen Genomics Center, National Institute of Infectious Diseases	Tsuyoshi Sekizuka et al
EPI_ISL_689446	hcov/Japan/PG-6335/2020	2020-08-01	Asia/Japan	Pathogen Genomics Center, National Institute of Infectious Diseases	Pathogen Genomics Center, National Institute of Infectious Diseases	Tsuyoshi Sekizuka et al
EPI_ISL_689447	hcov/Japan/PG-6336/2020	2020-08-01	Asia/Japan	Pathogen Genomics Center, National Institute of Infectious Diseases	Pathogen Genomics Center, National Institute of Infectious Diseases	Tsuyoshi Sekizuka et al
EPI_ISL_689448	hcov/Japan/PG-6337/2020	2020-08-01	Asia/Japan	Pathogen Genomics Center, National Institute of Infectious Diseases	Pathogen Genomics Center, National Institute of Infectious Diseases	Tsuyoshi Sekizuka et al
EPI_ISL_689449	hcov/Japan/PG-6338/2020	2020-08-01	Asia/Japan	Pathogen Genomics Center, National Institute of Infectious Diseases	Pathogen Genomics Center, National Institute of Infectious Diseases	Tsuyoshi Sekizuka et al
EPI_ISL_689450	hcov/Japan/PG-6339/2020	2020-08-01	Asia/Japan	Pathogen Genomics Center, National Institute of Infectious Diseases	Pathogen Genomics Center, National Institute of Infectious Diseases	Tsuyoshi Sekizuka et al
EPI_ISL_689451	hcov/Japan/PG-6340/2020	2020-08-01	Asia/Japan	Pathogen Genomics Center, National Institute of Infectious Diseases	Pathogen Genomics Center, National Institute of Infectious Diseases	Tsuyoshi Sekizuka et al
EPI_ISL_689452	hcov/Japan/PG-6341/2020	2020-08-01	Asia/Japan	Pathogen Genomics Center, National Institute of Infectious Diseases	Pathogen Genomics Center, National Institute of Infectious Diseases	Tsuyoshi Sekizuka et al
EPI_ISL_689453	hcov/Japan/PG-6342/2020	2020-08-01	Asia/Japan	Pathogen Genomics Center, National Institute of Infectious Diseases	Pathogen Genomics Center, National Institute of Infectious Diseases	Tsuyoshi Sekizuka et al
EPI_ISL_689454	hcov/Japan/PG-6343/2020	2020-08-01	Asia/Japan	Pathogen Genomics Center, National Institute of Infectious Diseases	Pathogen Genomics Center, National Institute of Infectious Diseases	Tsuyoshi Sekizuka et al
EPI_ISL_689455	hcov/Japan/PG-6344/2020	2020-08-01	Asia/Japan	Pathogen Genomics Center, National Institute of Infectious Diseases	Pathogen Genomics Center, National Institute of Infectious Diseases	Tsuyoshi Sekizuka et al
EPI_ISL_689456	hcov/Japan/PG-6345/2020	2020-08-01	Asia/Japan	Pathogen Genomics Center, National Institute of Infectious Diseases	Pathogen Genomics Center, National Institute of Infectious Diseases	Tsuyoshi Sekizuka et al
EPI_ISL_689457	hcov/Japan/PG-6346/2020	2020-08-01	Asia/Japan	Pathogen Genomics Center, National Institute of Infectious Diseases	Pathogen Genomics Center, National Institute of Infectious Diseases	Tsuyoshi Sekizuka et al
EPI_ISL_689458	hcov/Japan/PG-6347/2020	2020-08-01	Asia/Japan	Pathogen Genomics Center, National Institute of Infectious Diseases	Pathogen Genomics Center, National Institute of Infectious Diseases	Tsuyoshi Sekizuka et al
EPI_ISL_689459	hcov/Japan/PG-6348/2020	2020-08-01	Asia/Japan	Pathogen Genomics Center, National Institute of Infectious Diseases	Pathogen Genomics Center, National Institute of Infectious Diseases	Tsuyoshi Sekizuka et al
EPI_ISL_689460	hcov/Japan/PG-6349/2020	2020-08-01	Asia/Japan	Fukuoka Institute of Health and Environmental Sciences	Pathogen Genomics Center, National Institute of Infectious Diseases	Tsuyoshi Sekizuka et al
EPI_ISL_689461	hcov/Japan/PG-6350/2020	2020-08-01	Asia/Japan	Fukuoka Institute of Health and Environmental Sciences	Pathogen Genomics Center, National Institute of Infectious Diseases	Tsuyoshi Sekizuka et al
EPI_ISL_689462	hcov/Japan/PG-6351/2020	2020-08-01	Asia/Japan	Fukuoka Institute of Health and Environmental Sciences	Pathogen Genomics Center, National Institute of Infectious Diseases	Tsuyoshi Sekizuka et al
EPI_ISL_689463	hcov/Japan/PG-6352/2020	2020-08-01	Asia/Japan	Fukuoka Institute of Health and Environmental Sciences	Pathogen Genomics Center, National Institute of Infectious Diseases	Tsuyoshi Sekizuka et al
EPI_ISL_689464	hcov/Japan/PG-6353/2020	2020-08-01	Asia/Japan	Fukuoka Institute of Health and Environmental Sciences	Pathogen Genomics Center, National Institute of Infectious Diseases	Tsuyoshi Sekizuka et al
EPI_ISL_689465	hcov/Japan/PG-6354/2020	2020-08-01	Asia/Japan	Fukuoka Institute of Health and Environmental Sciences	Pathogen Genomics Center, National Institute of Infectious Diseases	Tsuyoshi Sekizuka et al
EPI_ISL_689466	hcov/Japan/PG-6355/2020	2020-08-01	Asia/Japan	Fukuoka Institute of Health and Environmental Sciences	Pathogen Genomics Center, National Institute of Infectious Diseases	Tsuyoshi Sekizuka et al
EPI_ISL_689467	hcov/Japan/PG-6356/2020	2020-08-01	Asia/Japan	Fukuoka Institute of Health and Environmental Sciences	Pathogen Genomics Center, National Institute of Infectious Diseases	Tsuyoshi Sekizuka et al
EPI_ISL_689468	hcov/Japan/PG-6357/2020	2020-08-01	Asia/Japan	Fukuoka Institute of Health and Environmental Sciences	Pathogen Genomics Center, National Institute of Infectious Diseases	Tsuyoshi Sekizuka et al
EPI_ISL_689469	hcov/Japan/PG-6358/2020	2020-08-01	Asia/Japan	Fukuoka Institute of Health and Environmental Sciences	Pathogen Genomics Center, National Institute of Infectious Diseases	Tsuyoshi Sekizuka et al
EPI_ISL_689470	hcov/Japan/PG-6359/2020	2020-08-01	Asia/Japan	Fukuoka Institute of Health and Environmental Sciences	Pathogen Genomics Center, National Institute of Infectious Diseases	Tsuyoshi Sekizuka et al
EPI_ISL_689471	hcov/Japan/PG-6360/2020	2020-08-01	Asia/Japan	Fukuoka Institute of Health and Environmental Sciences	Pathogen Genomics Center, National Institute of Infectious Diseases	Tsuyoshi Sekizuka et al
EPI_ISL_689472	hcov/Japan/PG-6361/2020	2020-08-01	Asia/Japan	Fukuoka Institute of Health and Environmental Sciences	Pathogen Genomics Center, National Institute of Infectious Diseases	Tsuyoshi Sekizuka et al
EPI_ISL_689473	hcov/Japan/PG-6362/2020	2020-08-01	Asia/Japan	Fukuoka Institute of Health and Environmental Sciences	Pathogen Genomics Center, National Institute of Infectious Diseases	Tsuyoshi Sekizuka et al
EPI_ISL_689474	hcov/Japan/PG-6363/2020	2020-08-01	Asia/Japan	Fukuoka Institute of Health and Environmental Sciences	Pathogen Genomics Center, National Institute of Infectious Diseases	Tsuyoshi Sekizuka et al
EPI_ISL_689475	hcov/Japan/PG-6364/2020	2020-08-01	Asia/Japan	Fukuoka Institute of Health and Environmental Sciences	Pathogen Genomics Center, National Institute of Infectious Diseases	Tsuyoshi Sekizuka et al
EPI_ISL_689476	hcov/Japan/PG-6365/2020	2020-08-01	Asia/Japan	Fukuoka Institute of Health and Environmental Sciences	Pathogen Genomics Center, National Institute of Infectious Diseases	Tsuyoshi Sekizuka et al
EPI_ISL_689477	hcov/Japan/PG-6366/2020	2020-08-01	Asia/Japan	Fukuoka Institute of Health and Environmental Sciences	Pathogen Genomics Center, National Institute of Infectious Diseases	Tsuyoshi Sekizuka et al
EPI_ISL_689478	hcov/Japan/PG-6367/2020	2020-08-01	Asia/Japan	Fukuoka Institute of Health and Environmental Sciences	Pathogen Genomics Center, National Institute of Infectious Diseases	Tsuyoshi Sekizuka et al
EPI_ISL_689479	hcov/Japan/PG-6368/2020	2020-08-01	Asia/Japan	Fukuoka Institute of Health and Environmental Sciences	Pathogen Genomics Center, National Institute of Infectious Diseases	Tsuyoshi Sekizuka et al
EPI_ISL_689480	hcov/Japan/PG-6369/2020	2020-08-01	Asia/Japan	Fukuoka Institute of Health and Environmental Sciences	Pathogen Genomics Center, National Institute of Infectious Diseases	Tsuyoshi Sekizuka et al
EPI_ISL_689481	hcov/Japan/PG-6370/2020	2020-08-01	Asia/Japan	Fukuoka Institute of Health and Environmental Sciences	Pathogen Genomics Center, National Institute of Infectious Diseases	Tsuyoshi Sekizuka et al
EPI_ISL_689482	hcov/Japan/PG-6371/2020	2020-08-01	Asia/Japan	Fukuoka Institute of Health and Environmental Sciences	Pathogen Genomics Center, National Institute of Infectious Diseases	Tsuyoshi Sekizuka et al
EPI_ISL_689483	hcov/Japan/PG-6372/2020	2020-08-01	Asia/Japan	Fukuoka Institute of Health and Environmental Sciences	Pathogen Genomics Center, National Institute of Infectious Diseases	Tsuyoshi Sekizuka et al
EPI_ISL_689484	hcov/Japan/PG-6373/2020	2020-08-01	Asia/Japan	Fukuoka Institute of Health and Environmental Sciences	Pathogen Genomics Center, National Institute of Infectious Diseases	Tsuyoshi Sekizuka et al
EPI_ISL_689485	hcov/Japan/PG-6374/2020	2020-08-01	Asia/Japan	Fukuoka Institute of Health and Environmental Sciences	Pathogen Genomics Center, National Institute of Infectious Diseases	Tsuyoshi Sekizuka et al
EPI_ISL_689486	hcov/Japan/PG-6375/2020	2020-08-01	Asia/Japan	Fukuoka Institute of Health and Environmental Sciences	Pathogen Genomics Center, National Institute of Infectious Diseases	Tsuyoshi Sekizuka et al
EPI_ISL_689487	hcov/Japan/PG-6376/2020	2020-08-01	Asia/Japan	Fukuoka Institute of Health and Environmental Sciences	Pathogen Genomics Center, National Institute of Infectious Diseases	Tsuyoshi Sekizuka et al
EPI_ISL_689488	hcov/Japan/PG-6377/2020	2020-08-01	Asia/Japan	Fukuoka Institute of Health and Environmental Sciences	Pathogen Genomics Center, National Institute of Infectious Diseases	Tsuyoshi Sekizuka et al
EPI_ISL_688619	hcov/Japan/PG-6378/2020	2020-08-01	Asia/Japan	Fukuoka Institute of Health and Environmental Sciences	Pathogen Genomics Center, National Institute of Infectious Diseases	Tsuyoshi Sekizuka et al
EPI_ISL_689489	hcov/Japan/PG-6379/2020	2020-08-01	Asia/Japan	Fukuoka Institute of Health and Environmental Sciences	Pathogen Genomics Center, National Institute of Infectious Diseases	Tsuyoshi Sekizuka et al
EPI_ISL_689490	hcov/Japan/PG-6380/2020	2020-08-01	Asia/Japan	Fukuoka Institute of Health and Environmental Sciences	Pathogen Genomics Center, National Institute of Infectious Diseases	Tsuyoshi Sekizuka et al
EPI_ISL_689491	hcov/Japan/PG-6381/2020	2020-08-01	Asia/Japan	Fukuoka Institute of Health and Environmental Sciences	Pathogen Genomics Center, National Institute of Infectious Diseases	Tsuyoshi Sekizuka et al
EPI_ISL_689492	hcov/Japan/PG-6382/2020	2020-08-01	Asia/Japan	Fukuoka Institute of Health and Environmental Sciences	Pathogen Genomics Center, National Institute of Infectious Diseases	Tsuyoshi Sekizuka et al
EPI_ISL_688620	hcov/Japan/PG-6383/2020	2020-08-01	Asia/Japan	Fukuoka Institute of Health and Environmental Sciences	Pathogen Genomics Center, National Institute of Infectious Diseases	Tsuyoshi Sekizuka et al
EPI_ISL_689493	hcov/Japan/PG-6384/2020	2020-08-01	Asia/Japan	Fukuoka Institute of Health and Environmental Sciences	Pathogen Genomics Center, National Institute of Infectious Diseases	Tsuyoshi Sekizuka et al
EPI_ISL_689494	hcov/Japan/PG-6385/2020	2020-08-01	Asia/Japan	Fukuoka Institute of Health and Environmental Sciences	Pathogen Genomics Center, National Institute of Infectious Diseases	Tsuyoshi Sekizuka et al
EPI_ISL_689495	hcov/Japan/PG-6386/2020	2020-08-01	Asia/Japan	Fukuoka Institute of Health and Environmental Sciences	Pathogen Genomics Center, National Institute of Infectious Diseases	Tsuyoshi Sekizuka et al
EPI_ISL_689496	hcov/Japan/PG-6387/2020	2020-08-01	Asia/Japan	Fukuoka Institute of Health and Environmental Sciences	Pathogen Genomics Center, National Institute of Infectious Diseases	Tsuyoshi Sekizuka et al
EPI_ISL_688621	hcov/Japan/PG-6388/2020	2020-08-01	Asia/Japan	Fukuoka Institute of Health and Environmental Sciences	Pathogen Genomics Center, National Institute of Infectious Diseases	Tsuyoshi Sekizuka et al
EPI_ISL_688622	hcov/Japan/PG-6389/2020	2020-08-01	Asia/Japan	Fukuoka Institute of Health and Environmental Sciences	Pathogen Genomics Center, National Institute of Infectious Diseases	Tsuyoshi Sekizuka et al
EPI_ISL_688623	hcov/Japan/PG-6390/2020	2020-08-01	Asia/Japan	Fukuoka Institute of Health and Environmental Sciences	Pathogen Genomics Center, National Institute of Infectious Diseases	Tsuyoshi Sekizuka et al
EPI_ISL_689497	hcov/Japan/PG-6391/2020	2020-08-01	Asia/Japan	Pathogen Genomics Center, National Institute of Infectious Diseases	Pathogen Genomics Center, National Institute of Infectious Diseases	Tsuyoshi Sekizuka et al
EPI_ISL_689498	hcov/Japan/PG-6392/2020	2020-08-01	Asia/Japan	Pathogen Genomics Center, National Institute of Infectious Diseases	Pathogen Genomics Center, National Institute of Infectious Diseases	Tsuyoshi Sekizuka et al
EPI_ISL_689499	hcov/Japan/PG-6393/2020	2020-08-01	Asia/Japan	Pathogen Genomics Center, National Institute of Infectious Diseases	Pathogen Genomics Center, National Institute of Infectious Diseases	Tsuyoshi Sekizuka et al
EPI_ISL_689500	hcov/Japan/PG-6394/2020	2020-08-01	Asia/Japan	Pathogen Genomics Center, National Institute of Infectious Diseases	Pathogen Genomics Center, National Institute of Infectious Diseases	Tsuyoshi Sekizuka et al
EPI_ISL_689501	hcov/Japan/PG-6395/2020	2020-08-01	Asia/Japan	Pathogen Genomics Center, National Institute of Infectious Diseases	Pathogen Genomics Center, National Institute of Infectious Diseases	Tsuyoshi Sekizuka et al
EPI_ISL_689502	hcov/Japan/PG-6396/2020	2020-08-01	Asia/Japan	Pathogen Genomics Center, National Institute of Infectious Diseases	Pathogen Genomics Center, National Institute of Infectious Diseases	Tsuyoshi Sekizuka et al
EPI_ISL_689503	hcov/Japan/PG-6397/2020	2020-08-01	Asia/Japan	Pathogen Genomics Center, National Institute of Infectious Diseases	Pathogen Genomics Center, National Institute of Infectious Diseases	Tsuyoshi Sekizuka et al
EPI_ISL_689504	hcov/Japan/PG-6398/2020	2020-08-01	Asia/Japan	Pathogen Genomics Center, National Institute of Infectious Diseases	Pathogen Genomics Center, National Institute of Infectious Diseases	Tsuyoshi Sekizuka et al
EPI_ISL_689505	hcov/Japan/PG-6399/2020	2020-08-01	Asia/Japan	Pathogen Genomics Center, National Institute of Infectious Diseases	Pathogen Genomics Center, National Institute of Infectious Diseases	Tsuyoshi Sekizuka et al
EPI_ISL_689506	hcov/Japan/PG-6400/2020	2020-08-01	Asia/Japan	Pathogen Genomics Center, National Institute of Infectious Diseases	Pathogen Genomics Center, National Institute of Infectious Diseases	Tsuyoshi Sekizuka et al
EPI_ISL_689507	hcov/Japan/PG-6401/2020	2020-08-01	Asia/Japan	Pathogen Genomics Center, National Institute of Infectious Diseases	Pathogen Genomics Center, National Institute of Infectious Diseases	Tsuyoshi Sekizuka et al
EPI_ISL_689508	hcov/Japan/PG-6402/2020	2020-08-01	Asia/Japan	Pathogen Genomics Center, National Institute of Infectious Diseases	Pathogen Genomics Center, National Institute of Infectious Diseases	Tsuyoshi Sekizuka et al
EPI_ISL_689509	hcov/Japan/PG-6403/2020	2020-08-01	Asia/Japan	Pathogen Genomics Center, National Institute of Infectious Diseases	Pathogen Genomics Center, National Institute of Infectious Diseases	Tsuyoshi Sekizuka et al
EPI_ISL_689510	hcov/Japan/PG-6404/2020	2020-08-01	Asia/Japan	Pathogen Genomics Center, National Institute of Infectious Diseases	Pathogen Genomics Center, National Institute of Infectious Diseases	Tsuyoshi Sekizuka et al
EPI_ISL_689511	hcov/Japan/PG-6405/2020	2020-08-01	Asia/Japan	Pathogen Genomics Center, National Institute of Infectious Diseases	Pathogen Genomics Center, National Institute of Infectious Diseases	Tsuyoshi Sekizuka et al
EPI_ISL_689512	hcov/Japan/PG-6406/2020	2020-08-01	Asia/Japan	Pathogen Genomics Center, National Institute of Infectious Diseases	Pathogen Genomics Center, National Institute of Infectious Diseases	Tsuyoshi Sekizuka et al
EPI_ISL_689513	hcov/Japan/PG-6407/2020	2020-08-01	Asia/Japan	Pathogen Genomics Center, National Institute of Infectious Diseases	Pathogen Genomics Center, National Institute of Infectious Diseases	Tsuyoshi Sekizuka et al
EPI_ISL_689514	hcov/Japan/PG-6408/2020	2020-08-01	Asia/Japan	Pathogen Genomics Center, National Institute of Infectious Diseases	Pathogen Genomics Center, National Institute of Infectious Diseases	Tsuyoshi Sekizuka et al
EPI_ISL_689515	hcov/Japan/PG-6409/2020	2020-08-01	Asia/Japan	Pathogen Genomics Center, National Institute of Infectious Diseases	Pathogen Genomics Center, National Institute of Infectious Diseases	Tsuyoshi Sekizuka et al
EPI_ISL_689516	hcov/Japan/PG-6410/2020	2020-08-01	Asia/Japan	Pathogen Genomics Center, National Institute of Infectious Diseases	Pathogen Genomics Center, National Institute of Infectious Diseases	Tsuyoshi Sekizuka et al
EPI_ISL_689517	hcov/Japan/PG-6411/2020	2020-07-01	Asia/Japan	Pathogen Genomics Center, National Institute of Infectious Diseases	Pathogen Genomics Center, National Institute of Infectious Diseases	Tsuyoshi Sekizuka et al
EPI_ISL_689518	hcov/Japan/PG-6412/2020	2020-07-01	Asia/Japan	Pathogen Genomics Center, National Institute of Infectious Diseases	Pathogen Genomics Center, National Institute of Infectious Diseases	Tsuyoshi Sekizuka et al
EPI_ISL_689519	hcov/Japan/PG-6413/2020	2020-07-01	Asia/Japan	Pathogen Genomics Center, National Institute of Infectious Diseases	Pathogen Genomics Center, National Institute of Infectious Diseases	Tsuyoshi Sekizuka et al
EPI_ISL_689520	hcov/Japan/PG-6414/2020	2020-07-01	Asia/Japan	Pathogen Genomics Center, National Institute of Infectious Diseases	Pathogen Genomics Center, National Institute of Infectious Diseases	Tsuyoshi Sekizuka et al
EPI_ISL_689521	hcov/Japan/PG-6415/2020	2020-07-01	Asia/Japan	Pathogen Genomics Center, National Institute of Infectious Diseases	Pathogen Genomics Center, National Institute of Infectious Diseases	Tsuyoshi Sekizuka et al
EPI_ISL_689522	hcov/Japan/PG-6416/2020	2020-06-01	Asia/Japan	Pathogen Genomics Center, National Institute of Infectious Diseases	Pathogen Genomics Center, National Institute of Infectious Diseases	Tsuyoshi Sekizuka et al
EPI_ISL_689523	hcov/Japan/PG-6417/2020	2020-07-01	Asia/Japan	Pathogen Genomics Center, National Institute of Infectious Diseases	Pathogen Genomics Center, National Institute of Infectious Diseases	Tsuyoshi Sekizuka et al
EPI_ISL_689524	hcov/Japan/PG-6418/2020	2020-07-01	Asia/Japan	Pathogen Genomics Center, National Institute of Infectious Diseases	Pathogen Genomics Center, National Institute of Infectious Diseases	Tsuyoshi Sekizuka et al
EPI_ISL_689525	hcov/Japan/PG-6419/2020	2020-07-01	Asia/Japan	Pathogen Genomics Center, National Institute of Infectious Diseases	Pathogen Genomics Center, National Institute of Infectious Diseases	Tsuyoshi Sekizuka et al
EPI_ISL_689526	hcov/Japan/PG-6420/2020	2020-07-01	Asia/Japan	Pathogen Genomics Center, National Institute of Infectious Diseases	Pathogen Genomics Center, National Institute of Infectious Diseases	Tsuyoshi Sekizuka et al
EPI_ISL_689527	hcov/Japan/PG-6421/2020	2020-07-01	Asia/Japan	Pathogen Genomics Center, National Institute of Infectious Diseases	Pathogen Genomics Center, National Institute of Infectious Diseases	Tsuyoshi Sekizuka et al
EPI_ISL_689528	hcov/Japan/PG-6422/2020	2020-07-01	Asia/Japan	Pathogen Genomics Center, National Institute of Infectious Diseases	Pathogen Genomics Center, National Institute of Infectious Diseases	Tsuyoshi Sekizuka et al
EPI_ISL_689529	hcov/Japan/PG-6423/2020	2020-07-01	Asia/Japan	Pathogen Genomics Center, National Institute of Infectious Diseases	Pathogen Genomics Center, National Institute of Infectious Diseases	Tsuyoshi Sekizuka et al
EPI_ISL_689530	hcov/Japan/PG-6424/2020	2020-07-01	Asia/Japan	Pathogen Genomics Center, National Institute of Infectious Diseases	Pathogen Genomics Center, National Institute of Infectious Diseases	Tsuyoshi Sekizuka et al
EPI_ISL_689531	hcov/Japan/PG-6425/2020	2020-07-01	Asia/Japan	Pathogen Genomics Center, National Institute of Infectious Diseases	Pathogen Genomics Center, National Institute of Infectious Diseases	Tsuyoshi Sekizuka et al
EPI_ISL_689532	hcov/Japan/PG-6426/2020	2020-07-01	Asia/Japan	Pathogen Genomics Center, National Institute of Infectious Diseases	Pathogen Genomics Center, National Institute of Infectious Diseases	Tsuyoshi Sekizuka et al
EPI_ISL_689533	hcov/Japan/PG-6427/2020	2020-07-01	Asia/Japan	Pathogen Genomics Center, National Institute of Infectious Diseases	Pathogen Genomics Center, National Institute of Infectious Diseases	Tsuyoshi Sekizuka et al
EPI_ISL_689534	hcov/Japan/PG-6428/2020	2020-07-01	Asia/Japan	Pathogen Genomics Center, National Institute of Infectious Diseases	Pathogen Genomics Center, National Institute of Infectious Diseases	Tsuyoshi Sekizuka et al
EPI_ISL_689535	hcov/Japan/PG-6429/2020	2020-07-01	Asia/Japan	Pathogen Genomics Center, National Institute of Infectious Diseases	Pathogen Genomics Center, National Institute of Infectious Diseases	Tsuyoshi Sekizuka et al
EPI_ISL_689536	hcov/Japan/PG-6430/2020	2020-07-01	Asia/Japan	Pathogen Genomics Center, National Institute of Infectious Diseases	Pathogen Genomics Center, National Institute of Infectious Diseases	Tsuyoshi Sekizuka et al
EPI_ISL_689537	hcov/Japan/PG-6431/2020	2020-07-01	Asia/Japan	Pathogen Genomics Center, National Institute of Infectious Diseases	Pathogen Genomics Center, National Institute of Infectious Diseases	Tsuyoshi Sekizuka et al
EPI_ISL_689538	hcov/Japan/PG-6432/2020	2020-07-01	Asia/Japan	Pathogen Genomics Center, National Institute of Infectious Diseases	Pathogen Genomics Center, National Institute of Infectious Diseases	Tsuyoshi Sekizuka et al
EPI_ISL_689539	hcov/Japan/PG-6433/2020	2020-07-01	Asia/Japan	Pathogen Genomics Center, National Institute of Infectious Diseases	Pathogen Genomics Center, National Institute of Infectious Diseases	Tsuyoshi Sekizuka et al
EPI_ISL_689540	hcov/Japan/PG-6434/2020	2020-07-01	Asia/Japan	Pathogen Genomics Center, National Institute of Infectious Diseases	Pathogen Genomics Center, National Institute of Infectious Diseases	Tsuyoshi Sekizuka et al
EPI_ISL_689541	hcov/Japan/PG-6435/2020	2020-08-01	Asia/Japan	Pathogen Genomics Center, National Institute of Infectious Diseases	Pathogen Genomics Center, National Institute of Infectious Diseases	Tsuyoshi Sekizuka et al
EPI_ISL_689542	hcov/Japan/PG-6436/2020	2020-07-01	Asia/Japan	Pathogen Genomics Center, National Institute of Infectious Diseases	Pathogen Genomics Center, National Institute of Infectious Diseases	Tsuyoshi Sekizuka et al
EPI_ISL_689543	hcov/Japan/PG-6437/2020	2020-07-01	Asia/Japan	Pathogen Genomics Center, National Institute of Infectious Diseases	Pathogen Genomics Center, National Institute of Infectious Diseases	Tsuyoshi Sekizuka et al
EPI_ISL_689544	hcov/Japan/PG-6438/2020	2020-08-01	Asia/Japan	Pathogen Genomics Center, National Institute of Infectious Diseases	Pathogen Genomics Center, National Institute of Infectious Diseases	Tsuyoshi Sekizuka et al
EPI_ISL_689545	hcov/Japan/PG-6439/2020	2020-08-01	Asia/Japan	Pathogen Genomics Center, National Institute of Infectious Diseases	Pathogen Genomics Center, National Institute of Infectious Diseases	Tsuyoshi Sekizuka et al
EPI_ISL_689546	hcov/Japan/PG-6440/2020	2020-08-01	Asia/Japan	Pathogen Genomics Center, National Institute of Infectious Diseases	Pathogen Genomics Center, National Institute of Infectious Diseases	Tsuyoshi Sekizuka et al
EPI_ISL_689547	hcov/Japan/PG-6441/2020	2020-08-01	Asia/Japan	Pathogen Genomics Center, National Institute of Infectious Diseases	Pathogen Genomics Center, National Institute of Infectious Diseases	Tsuyoshi Sekizuka et al
EPI_ISL_689548	hcov/Japan/PG-6442/2020	2020-08-01	Asia/Japan	Pathogen Genomics Center, National Institute of Infectious Diseases	Pathogen Genomics Center, National Institute of Infectious Diseases	Tsuyoshi Sekizuka et al
EPI_ISL_689549	hcov/Japan/PG-6443/2020	2020-09-01	Asia/Japan	Pathogen Genomics Center, National Institute of Infectious Diseases	Pathogen Genomics Center, National Institute of Infectious Diseases	Tsuyoshi Sekizuka et al
EPI_ISL_689550	hcov/Japan/PG-6444/2020	2020-09-01	Asia/Japan	Pathogen Genomics Center, National Institute of Infectious Diseases	Pathogen Genomics Center, National Institute of Infectious Diseases	Tsuyoshi Sekizuka et al
EPI_ISL_688614	hcov/Japan/PG-6445/2020	2020-09-01	Asia/Japan	Pathogen Genomics Center, National Institute of Infectious Diseases	Pathogen Genomics Center, National Institute of Infectious Diseases	Tsuyoshi Sekizuka et al
EPI_ISL_689551	hcov/Japan/PG-6446/2020	2020-08-01	Asia/Japan	Pathogen Genomics Center, National Institute of Infectious Diseases	Pathogen Genomics Center, National Institute of Infectious Diseases	Tsuyoshi Sekizuka et al
EPI_ISL_689552	hcov/Japan/PG-6447/2020	2020-08-01	Asia/Japan	Pathogen Genomics Center, National Institute of Infectious Diseases	Pathogen Genomics Center, National Institute of Infectious Diseases	Tsuyoshi Sekizuka et al
EPI_ISL_689553	hcov/Japan/PG-6448/2020	2020-08-01	Asia/Japan	Pathogen Genomics Center, National Institute of Infectious Diseases	Pathogen Genomics Center, National Institute of Infectious Diseases	Tsuyoshi Sekizuka et al
EPI_ISL_689554	hcov/Japan/PG-6449/2020	2020-08-01	Asia/Japan	Pathogen Genomics Center, National Institute of Infectious Diseases	Pathogen Genomics Center, National Institute of Infectious Diseases	Tsuyoshi Sekizuka et al
EPI_ISL_689555	hcov/Japan/PG-6450/2020	2020-08-01	Asia/Japan	Pathogen Genomics Center, National Institute of Infectious Diseases	Pathogen Genomics Center, National Institute of Infectious Diseases	Tsuyoshi Sekizuka et al
EPI_ISL_689556	hcov/Japan/PG-6451/2020	2020-08-01	Asia/Japan	Pathogen Genomics Center, National Institute of Infectious Diseases	Pathogen Genomics Center, National Institute of Infectious Diseases	Tsuyoshi Sekizuka et al
EPI_ISL_689557	hcov/Japan/PG-6452/2020	2020-08-01	Asia/Japan	Pathogen Genomics Center, National Institute of Infectious Diseases	Pathogen Genomics Center, National Institute of Infectious Diseases	Tsuyoshi Sekizuka et al
EPI_ISL_689558	hcov/Japan/PG-6453/2020	2020-08-01	Asia/Japan	Pathogen Genomics Center, National Institute of Infectious Diseases	Pathogen Genomics Center, National Institute of Infectious Diseases	Tsuyoshi Sekizuka et al
EPI_ISL_689559	hcov/Japan/PG-6454/2020	2020-08-01	Asia/Japan	Pathogen Genomics Center, National Institute of Infectious Diseases	Pathogen Genomics Center, National Institute of Infectious Diseases	Tsuyoshi Sekizuka et al
EPI_ISL_689560	hcov/Japan/PG-6455/2020	2020-08-01	Asia/Japan	Pathogen Genomics Center, National Institute of Infectious Diseases	Pathogen Genomics Center, National Institute of Infectious Diseases	Tsuyoshi Sekizuka et al
EPI_ISL_689561	hcov/Japan/PG-6456/2020	2020-08-01	Asia/Japan	Pathogen Genomics Center, National Institute of Infectious Diseases	Pathogen Genomics Center, National Institute of Infectious Diseases	Tsuyoshi Sekizuka et al
EPI_ISL_689562	hcov/Japan/PG-6457/2020	2020-08-01	Asia/Japan	Pathogen Genomics Center, National Institute of Infectious Diseases	Pathogen Genomics Center, National Institute of Infectious Diseases	Tsuyoshi Sekizuka et al
EPI_ISL_689563	hcov/Japan/PG-6458/2020	2020-08-01	Asia/Japan	Pathogen Genomics Center, National Institute of Infectious Diseases	Pathogen Genomics Center, National Institute of Infectious Diseases	Tsuyoshi Sekizuka et al
EPI_ISL_689564	hcov/Japan/PG-6459/2020	2020-08-01	Asia/Japan	Pathogen Genomics Center, National Institute of Infectious Diseases	Pathogen Genomics Center, National Institute of Infectious Diseases	Tsuyoshi Sekizuka et al
EPI_ISL_689565	hcov/Japan/PG-6460/2020	2020-08-01	Asia/Japan	Pathogen Genomics Center, National Institute of Infectious Diseases	Pathogen Genomics Center, National Institute of Infectious Diseases	Tsuyoshi Sekizuka et al
EPI_ISL_689566	hcov/Japan/PG-6461/2020	2020-08-01	Asia/Japan	Pathogen Genomics Center, National Institute of Infectious Diseases	Pathogen Genomics Center, National Institute of Infectious Diseases	Tsuyoshi Sekizuka et al
EPI_ISL_689567	hcov/Japan/PG-6462/2020	2020-08-01	Asia/Japan	Pathogen Genomics Center, National Institute of Infectious Diseases	Pathogen Genomics Center, National Institute of Infectious Diseases	Tsuyoshi Sekizuka et al
EPI_ISL_689568	hcov/Japan/PG-6463/2020	2020-08-01	Asia/Japan	Pathogen Genomics Center, National Institute of Infectious Diseases	Pathogen Genomics Center, National Institute of Infectious Diseases	Tsuyoshi Sekizuka et al
EPI_ISL_689569	hcov/Japan/PG-6464/2020	2020-08-01	Asia/Japan	Pathogen Genomics Center, National Institute of Infectious Diseases	Pathogen Genomics Center, National Institute of Infectious Diseases	Tsuyoshi Sekizuka et al
EPI_ISL_689570	hcov/Japan/PG-6465/2020	2020-08-01	Asia/Japan	Pathogen Genomics Center, National Institute of Infectious Diseases	Pathogen Genomics Center, National Institute of Infectious Diseases	Tsuyoshi Sekizuka et al
EPI_ISL_689571	hcov/Japan/PG-6466/2020	2020-08-01	Asia/Japan	Pathogen Genomics Center, National Institute of Infectious Diseases	Pathogen Genomics Center, National Institute of Infectious Diseases	Tsuyoshi Sekizuka et al
EPI_ISL_689572	hcov/Japan/PG-6467/2020	2020-08-01	Asia/Japan	Pathogen Genomics Center, National Institute of Infectious Diseases	Pathogen Genomics Center, National Institute of Infectious Diseases	Tsuyoshi Sekizuka et al
EPI_ISL_689573	hcov/Japan/PG-6468/2020	2020-08-01	Asia/Japan	Pathogen Genomics Center, National Institute of Infectious Diseases	Pathogen Genomics Center, National Institute of Infectious Diseases	Tsuyoshi Sekizuka et al
EPI_ISL_689574	hcov/Japan/PG-6469/2020	2020-08-01	Asia/Japan	Pathogen Genomics Center, National Institute of Infectious Diseases	Pathogen Genomics Center, National Institute of Infectious Diseases	Tsuyoshi Sekizuka et al
EPI_ISL_689575	hcov/Japan/PG-6470/2020	2020-08-01	Asia/Japan	Pathogen Genomics Center, National Institute of Infectious Diseases	Pathogen Genomics Center, National Institute of Infectious Diseases	Tsuyoshi Sekizuka et al
EPI_ISL_689576	hcov/Japan/PG-6471/2020	2020-08-01	Asia/Japan	Pathogen Genomics Center, National Institute of Infectious Diseases	Pathogen Genomics Center, National Institute of Infectious Diseases	Tsuyoshi Sekizuka et al
EPI_ISL_689577	hcov/Japan/PG-6472/2020	2020-08-01	Asia/Japan	Pathogen Genomics Center, National Institute of Infectious Diseases	Pathogen Genomics Center, National Institute of Infectious Diseases	Tsuyoshi Sekizuka et al
EPI_ISL_689578	hcov/Japan/PG-6473/2020	2020-08-01	Asia/Japan	Pathogen Genomics Center, National Institute of Infectious Diseases	Pathogen Genomics Center, National Institute of Infectious Diseases	Tsuyoshi Sekizuka et al
EPI_ISL_689579	hcov/Japan/PG-6474/2020	2020-08-01	Asia/Japan	Pathogen Genomics Center, National Institute of Infectious Diseases	Pathogen Genomics Center, National Institute of Infectious Diseases	Tsuyoshi Sekizuka et al
EPI_ISL_689580	hcov/Japan/PG-6475/2020	2020-08-01	Asia/Japan	Pathogen Genomics Center, National Institute of Infectious Diseases	Pathogen Genomics Center, National Institute of Infectious Diseases	Tsuyoshi Sekizuka et al
EPI_ISL_689581	hcov/Japan/PG-6476/2020	2020-08-01	Asia/Japan	Pathogen Genomics Center, National Institute of Infectious Diseases	Pathogen Genomics Center, National Institute of Infectious Diseases	Tsuyoshi Sekizuka et al
EPI_ISL_689582	hcov/Japan/PG-6477/2020	2020-08-01	Asia/Japan	Pathogen Genomics Center, National Institute of Infectious Diseases	Pathogen Genomics Center, National Institute of Infectious Diseases	Tsuyoshi Sekizuka et al
EPI_ISL_689583	hcov/Japan/PG-6478/2020	2020-08-01	Asia/Japan	Pathogen Genomics Center, National Institute of Infectious Diseases	Pathogen Genomics Center, National Institute of Infectious Diseases	Tsuyoshi Sekizuka et al
EPI_ISL_689584	hcov/Japan/PG-6479/2020	2020-08-01	Asia/Japan	Pathogen Genomics Center, National Institute of Infectious Diseases	Pathogen Genomics Center, National Institute of Infectious Diseases	Tsuyoshi Sekizuka et al
EPI_ISL_689585	hcov/Japan/PG-6480/2020	2020-08-01	Asia/Japan	Pathogen Genomics Center, National Institute of Infectious Diseases	Pathogen Genomics Center, National Institute of Infectious Diseases	Tsuyoshi Sekizuka et al
EPI_ISL_689586	hcov/Japan/PG-6481/2020	2020-08-01	Asia/Japan	Pathogen Genomics Center, National Institute of Infectious Diseases	Pathogen Genomics Center, National Institute of Infectious Diseases	Tsuyoshi Sekizuka et al
EPI_ISL_689587	hcov/Japan/PG-6482/2020	2020-08-01	Asia/Japan	Pathogen Genomics Center, National Institute of Infectious Diseases	Pathogen Genomics Center, National Institute of Infectious Diseases	Tsuyoshi Sekizuka et al
EPI_ISL_688628	hcov/Japan/PG-6483/2020	2020-08-01	Asia/Japan	Pathogen Genomics Center, National Institute of Infectious Diseases	Pathogen Genomics Center, National Institute of Infectious Diseases	Tsuyoshi Sekizuka et al
EPI_ISL_689588	hcov/Japan/PG-6484/2020	2020-08-01	Asia/Japan	Pathogen Genomics Center, National Institute of Infectious Diseases	Pathogen Genomics Center, National Institute of Infectious Diseases	Tsuyoshi Sekizuka et al
EPI_ISL_689589	hcov/Japan/PG-6485/2020	2020-08-01	Asia/Japan	Pathogen Genomics Center, National Institute of Infectious Diseases	Pathogen Genomics Center, National Institute of Infectious Diseases	Tsuyoshi Sekizuka et al
EPI_ISL_689590	hcov/Japan/PG-6486/2020	2020-08-01	Asia/Japan	Pathogen Genomics Center, National Institute of Infectious Diseases	Pathogen Genomics Center, National Institute of Infectious Diseases	Tsuyoshi Sekizuka et al
EPI_ISL_688629	hcov/Japan/PG-6487/2020	2020-08-01	Asia/Japan	Pathogen Genomics Center, National Institute of Infectious Diseases	Pathogen Genomics Center, National Institute of Infectious Diseases	Tsuyoshi Sekizuka et al
EPI_ISL_688626	hcov/Japan/PG-6488/2020	2020-08-01	Asia/Japan	Pathogen Genomics Center, National Institute of Infectious Diseases	Pathogen Genomics Center, National Institute of Infectious Diseases	Tsuyoshi Sekizuka et al
EPI_ISL_689591	hcov/Japan/PG-6489/2020	2020-08-01	Asia/Japan	Pathogen Genomics Center, National Institute of Infectious Diseases	Pathogen Genomics Center, National Institute of Infectious Diseases	Tsuyoshi Sekizuka et al
EPI_ISL_689592	hcov/Japan/PG-6490/2020	2020-09-01	Asia/Japan	Pathogen Genomics Center, National Institute of Infectious Diseases	Pathogen Genomics Center, National Institute of Infectious Diseases	Tsuyoshi Sekizuka et al
EPI_ISL_689593	hcov/Japan/PG-6491/2020	2020-09-01	Asia/Japan	Pathogen Genomics Center, National Institute of Infectious Diseases	Pathogen Genomics Center, National Institute of Infectious Diseases	Tsuyoshi Sekizuka et al
EPI_ISL_689594	hcov/Japan/PG-6492/2020	2020-09-01	Asia/Japan	Pathogen Genomics Center, National Institute of Infectious Diseases	Pathogen Genomics Center, National Institute of Infectious Diseases	Tsuyoshi Sekizuka et al
EPI_ISL_689595	hcov/Japan/PG-6493/2020	2020-09-01	Asia/Japan	Pathogen Genomics Center, National Institute of Infectious Diseases	Pathogen Genomics Center, National Institute of Infectious Diseases	Tsuyoshi Sekizuka et al
EPI_ISL_689596	hcov/Japan/PG-6494/2020	2020-09-01	Asia/Japan	Pathogen Genomics Center, National Institute of Infectious Diseases	Pathogen Genomics Center, National Institute of Infectious Diseases	Tsuyoshi Sekizuka et al
EPI_ISL_689597	hcov/Japan/PG-6495/2020	2020-09-01	Asia/Japan	Pathogen Genomics Center, National Institute of Infectious Diseases	Pathogen Genomics Center, National Institute of Infectious Diseases	Tsuyoshi Sekizuka et al
EPI_ISL_689598	hcov/Japan/PG-6496/2020	2020-09-01	Asia/Japan	Pathogen Genomics Center, National Institute of Infectious Diseases	Pathogen Genomics Center, National Institute of Infectious Diseases	Tsuyoshi Sekizuka et al
EPI_ISL_689599	hcov/Japan/PG-6497/2020	2020-09-01	Asia/Japan	Pathogen Genomics Center, National Institute of Infectious Diseases	Pathogen Genomics Center, National Institute of Infectious Diseases	Tsuyoshi Sekizuka et al
EPI_ISL_689600	hcov/Japan/PG-6498/2020	2020-09-01	Asia/Japan	Pathogen Genomics Center, National Institute of Infectious Diseases	Pathogen Genomics Center, National Institute of Infectious Diseases	Tsuyoshi Sekizuka et al
EPI_ISL_689601	hcov/Japan/PG-6499/2020	2020-07-01	Asia/Japan	Pathogen Genomics Center, National Institute of Infectious Diseases	Pathogen Genomics Center, National Institute of Infectious Diseases	Tsuyoshi Sekizuka et al
EPI_ISL_689602	hcov/Japan/PG-6500/2020	2020-07-01	Asia/Japan	Pathogen Genomics Center, National Institute of Infectious Diseases	Pathogen Genomics Center, National Institute of Infectious Diseases	Tsuyoshi Sekizuka et al
EPI_ISL_689603	hcov/Japan/PG-6501/2020	2020-07-01	Asia/Japan	Pathogen Genomics Center, National Institute of Infectious Diseases	Pathogen Genomics Center, National Institute of Infectious Diseases	Tsuyoshi Sekizuka et al
EPI_ISL_689604	hcov/Japan/PG-6502/2020	2020-07-01	Asia/Japan	Pathogen Genomics Center, National Institute of Infectious Diseases	Pathogen Genomics Center, National Institute of Infectious Diseases	Tsuyoshi Sekizuka et al
EPI_ISL_689605	hcov/Japan/PG-6503/2020	2020-07-01	Asia/Japan	Pathogen Genomics Center, National Institute of Infectious Diseases	Pathogen Genomics Center, National Institute of Infectious Diseases	Tsuyoshi Sekizuka et al
EPI_ISL_689606	hcov/Japan/PG-6504/2020	2020-07-01	Asia/Japan	Pathogen Genomics Center, National Institute of Infectious Diseases	Pathogen Genomics Center, National Institute of Infectious Diseases	Tsuyoshi Sekizuka et al
EPI_ISL_689607	hcov/Japan/PG-6505/2020	2020-07-01	Asia/Japan	Pathogen Genomics Center, National Institute of Infectious Diseases	Pathogen Genomics Center, National Institute of Infectious Diseases	Tsuyoshi Sekizuka et al
EPI_ISL_689608	hcov/Japan/PG-6506/2020	2020-07-01	Asia/Japan	Pathogen Genomics Center, National Institute of Infectious Diseases	Pathogen Genomics Center, National Institute of Infectious Diseases	Tsuyoshi Sekizuka et al
EPI_ISL_689609	hcov/Japan/PG-6507/2020	2020-07-01	Asia/Japan	Pathogen Genomics Center, National Institute of Infectious Diseases	Pathogen Genomics Center, National Institute of Infectious Diseases	Tsuyoshi Sekizuka et al
EPI_ISL_689610	hcov/Japan/PG-6508/2020	2020-07-01	Asia/Japan	Pathogen Genomics Center, National Institute of Infectious Diseases	Pathogen Genomics Center, National Institute of Infectious Diseases	Tsuyoshi Sekizuka et al
EPI_ISL_689611	hcov/Japan/PG-6509/2020	2020-07-01	Asia/Japan	Pathogen Genomics Center, National Institute of Infectious Diseases	Pathogen Genomics Center, National Institute of Infectious Diseases	Tsuyoshi Sekizuka et al
EPI_ISL_687624	hcov/Japan/PG-6510/2020	2020-07-01	Asia/Japan	Pathogen Genomics Center, National Institute of Infectious Diseases	Pathogen Genomics Center, National Institute of Infectious Diseases	Tsuyoshi Sekizuka et al
EPI_ISL_687625	hcov/Japan/PG-6511/2020	2020-07-01	Asia/Japan	Pathogen Genomics Center, National Institute of Infectious Diseases	Pathogen Genomics Center, National Institute of Infectious Diseases	Tsuyoshi Sekizuka et al
EPI_ISL_687626	hcov/Japan/PG-6512/2020	2020-07-01	Asia/Japan	Pathogen Genomics Center, National Institute of Infectious Diseases	Pathogen Genomics Center, National Institute of Infectious Diseases	Tsuyoshi Sekizuka et al
EPI_ISL_687627	hcov/Japan/PG-6513/2020	2020-07-01	Asia/Japan	Pathogen Genomics Center, National Institute of Infectious Diseases	Pathogen Genomics Center, National Institute of Infectious Diseases	Tsuyoshi Sekizuka et al
EPI_ISL_687628	hcov/Japan/PG-6514/2020	2020-07-01	Asia/Japan	Pathogen Genomics Center, National Institute of Infectious Diseases	Pathogen Genomics Center, National Institute of Infectious Diseases	Tsuyoshi Sekizuka et al
EPI_ISL_687629	hcov/Japan/PG-6515/2020	2020-07-01	Asia/Japan	Pathogen Genomics Center, National Institute of Infectious Diseases	Pathogen Genomics Center, National Institute of Infectious Diseases	Tsuyoshi Sekizuka et al
EPI_ISL_687630	hcov/Japan/PG-6516/2020	2020-07-01	Asia/Japan	Pathogen Genomics Center, National Institute of Infectious Diseases	Pathogen Genomics Center, National Institute of Infectious Diseases	Tsuyoshi Sekizuka et al
EPI_ISL_687631	hcov/Japan/PG-6517/2020	2020-07-01	Asia/Japan	Pathogen Genomics Center, National Institute of Infectious Diseases	Pathogen Genomics Center, National Institute of Infectious Diseases	Tsuyoshi Sekizuka et al
EPI_ISL_687632	hcov/Japan/PG-6518/2020	2020-07-01	Asia/Japan	Pathogen Genomics Center, National Institute of Infectious Diseases	Pathogen Genomics Center, National Institute of Infectious Diseases	Tsuyoshi Sekizuka et al
EPI_ISL_687633	hcov/Japan/PG-6519/2020	2020-07-01	Asia/Japan	Pathogen Genomics Center, National Institute of Infectious Diseases	Pathogen Genomics Center, National Institute of Infectious Diseases	Tsuyoshi Sekizuka et al
EPI_ISL_687634	hcov/Japan/PG-6520/2020	2020-07-01	Asia/Japan	Pathogen Genomics Center, National Institute of Infectious Diseases	Pathogen Genomics Center, National Institute of Infectious Diseases	Tsuyoshi Sekizuka et al
EPI_ISL_687635	hcov/Japan/PG-6521/2020	2020-07-01	Asia/Japan	Pathogen Genomics Center, National Institute of Infectious Diseases	Pathogen Genomics Center, National Institute of Infectious Diseases	Tsuyoshi Sekizuka et al
EPI_ISL_687636	hcov/Japan/PG-6522/2020	2020-07-01	Asia/Japan	Pathogen Genomics Center, National Institute of Infectious Diseases	Pathogen Genomics Center, National Institute of Infectious Diseases	Tsuyoshi Sekizuka et al
EPI_ISL_687637	hcov/Japan/PG-6523/2020	2020-07-01	Asia/Japan	Pathogen Genomics Center, National Institute of Infectious Diseases	Pathogen Genomics Center, National Institute of Infectious Diseases	Tsuyoshi Sekizuka et al
EPI_ISL_687638	hcov/Japan/PG-6524/2020	2020-07-01	Asia/Japan	Pathogen Genomics Center, National Institute of Infectious Diseases	Pathogen Genomics Center, National Institute of Infectious Diseases	Tsuyoshi Sekizuka et al
EPI_ISL_687639	hcov/Japan/PG-6525/2020	2020-07-01	Asia/Japan	Pathogen Genomics Center, National Institute of Infectious Diseases	Pathogen Genomics Center, National Institute of Infectious Diseases	Tsuyoshi Sekizuka et al
EPI_ISL_687640	hcov/Japan/PG-6526/2020	2020-07-01	Asia/Japan	Pathogen Genomics Center, National Institute of Infectious Diseases	Pathogen Genomics Center, National Institute of Infectious Diseases	Tsuyoshi Sekizuka et al
EPI_ISL_687641	hcov/Japan/PG-6527/2020	2020-07-01	Asia/Japan	Pathogen Genomics Center, National Institute of Infectious Diseases	Pathogen Genomics Center, National Institute of Infectious Diseases	Tsuyoshi Sekizuka et al
EPI_ISL_687642	hcov/Japan/PG-6528/2020	2020-08-01	Asia/Japan	Pathogen Genomics Center, National Institute of Infectious Diseases	Pathogen Genomics Center, National Institute of Infectious Diseases	Tsuyoshi Sekizuka et al
EPI_ISL_687643	hcov/Japan/PG-6529/2020	2020-08-01	Asia/Japan	Pathogen Genomics Center, National Institute of Infectious Diseases	Pathogen Genomics Center, National Institute of Infectious Diseases	Tsuyoshi Sekizuka et al
EPI_ISL_687644	hcov/Japan/PG-6530/2020	2020-08-01	Asia/Japan	Pathogen Genomics Center, National Institute of Infectious Diseases	Pathogen Genomics Center, National Institute of Infectious Diseases	Tsuyoshi Sekizuka et al
EPI_ISL_687645	hcov/Japan/PG-6531/2020	2020-08-01	Asia/Japan	Pathogen Genomics Center, National Institute of Infectious Diseases	Pathogen Genomics Center, National Institute of Infectious Diseases	Tsuyoshi Sekizuka et al
EPI_ISL_687646	hcov/Japan/PG-6532/2020	2020-08-01	Asia/Japan	Pathogen Genomics Center, National Institute of Infectious Diseases	Pathogen Genomics Center, National Institute of Infectious Diseases	Tsuyoshi Sekizuka et al
EPI_ISL_687647	hcov/Japan/PG-6533/2020	2020-08-01	Asia/Japan	Pathogen Genomics Center, National Institute of Infectious Diseases	Pathogen Genomics Center, National Institute of Infectious Diseases	Tsuyoshi Sekizuka et al
EPI_ISL_687648	hcov/Japan/PG-6534/2020	2020-08-01	Asia/Japan	Pathogen Genomics Center, National Institute of Infectious Diseases	Pathogen Genomics Center, National Institute of Infectious Diseases	Tsuyoshi Sekizuka et al
EPI_ISL_687649	hcov/Japan/PG-6535/2020	2020-08-01	Asia/Japan	Pathogen Genomics Center, National Institute of Infectious Diseases	Pathogen Genomics Center, National Institute of Infectious Diseases	Tsuyoshi Sekizuka et al
EPI_ISL_687650	hcov/Japan/PG-6536/2020	2020-08-01	Asia/Japan	Pathogen Genomics Center, National Institute of Infectious Diseases	Pathogen Genomics Center, National Institute of Infectious Diseases	Tsuyoshi Sekizuka et al
EPI_ISL_687651	hcov/Japan/PG-6537/2020	2020-08-01	Asia/Japan	Pathogen Genomics Center, National Institute of Infectious Diseases	Pathogen Genomics Center, National Institute of Infectious Diseases	Tsuyoshi Sekizuka et al
EPI_ISL_687652	hcov/Japan/PG-6538/2020	2020-08-01	Asia/Japan	Pathogen Genomics Center, National Institute of Infectious Diseases	Pathogen Genomics Center, National Institute of Infectious Diseases	Tsuyoshi Sekizuka et al
EPI_ISL_687653	hcov/Japan/PG-6539/2020	2020-08-01	Asia/Japan	Pathogen Genomics Center, National Institute of Infectious Diseases	Pathogen Genomics Center, National Institute of Infectious Diseases	Tsuyoshi Sekizuka et al
EPI_ISL_687654	hcov/Japan/PG-6540/2020	2020-08-01	Asia/Japan	Pathogen Genomics Center, National Institute of Infectious Diseases	Pathogen Genomics Center, National Institute of Infectious Diseases	Tsuyoshi Sekizuka et al
EPI_ISL_687655	hcov/Japan/PG-6541/2020	2020-07-01	Asia/Japan	Pathogen Genomics Center, National Institute of Infectious Diseases	Pathogen Genomics Center, National Institute of Infectious Diseases	Tsuyoshi Sekizuka et al
EPI_ISL_687656	hcov/Japan/PG-6542/2020	2020-08-01	Asia/Japan	Pathogen Genomics Center, National Institute of Infectious Diseases	Pathogen Genomics Center, National Institute of Infectious Diseases	Tsuyoshi Sekizuka et al
EPI_ISL_687657	hcov/Japan/PG-6543/2020	2020-08-01	Asia/Japan	Pathogen Genomics Center, National Institute of Infectious Diseases	Pathogen Genomics Center, National Institute of Infectious Diseases	Tsuyoshi Sekizuka et al
EPI_ISL_687658	hcov/Japan/PG-6544/2020	2020-08-01	Asia/Japan	Pathogen Genomics Center, National Institute of Infectious Diseases	Pathogen Genomics Center, National Institute of Infectious Diseases	Tsuyoshi Sekizuka et al
EPI_ISL_687659	hcov/Japan/PG-6545/2020	2020-08-01	Asia/Japan	Pathogen Genomics Center, National Institute of Infectious Diseases	Pathogen Genomics Center, National Institute of Infectious Diseases	Tsuyoshi Sekizuka et al
EPI_ISL_687660	hcov/Japan/PG-6546/2020	2020-08-01	Asia/Japan	Pathogen Genomics Center, National Institute of Infectious Diseases	Pathogen Genomics Center, National Institute of Infectious Diseases	Tsuyoshi Sekizuka et al
EPI_ISL_687661	hcov/Japan/PG-6547/2020	2020-08-01	Asia/Japan	Pathogen Genomics Center, National Institute of Infectious Diseases	Pathogen Genomics Center, National Institute of Infectious Diseases	Tsuyoshi Sekizuka et al
EPI_ISL_687662	hcov/Japan/PG-6548/2020	2020-08-01	Asia/Japan	Pathogen Genomics Center, National Institute of Infectious Diseases	Pathogen Genomics Center, National Institute of Infectious Diseases	Tsuyoshi Sekizuka et al
EPI_ISL_687663	hcov/Japan/PG-6549/2020	2020-08-01	Asia/Japan	Pathogen Genomics Center, National Institute of Infectious Diseases	Pathogen Genomics Center, National Institute of Infectious Diseases	Tsuyoshi Sekizuka et al
EPI_ISL_687664	hcov/Japan/PG-6550/2020	2020-08-01	Asia/Japan	Pathogen Genomics Center, National Institute of Infectious Diseases	Pathogen Genomics Center, National Institute of Infectious Diseases	Tsuyoshi Sekizuka et al
EPI_ISL_687665	hcov/Japan/PG-6551/2020	2020-08-01	Asia/Japan	Pathogen Genomics Center, National Institute of Infectious Diseases	Pathogen Genomics Center, National Institute of Infectious Diseases	Tsuyoshi Sekizuka et al
EPI_ISL_687666	hcov/Japan/PG-6552/2020	2020-08-01	Asia/Japan	Pathogen Genomics Center, National Institute of Infectious Diseases	Pathogen Genomics Center, National Institute of Infectious Diseases	Tsuyoshi Sekizuka et al
EPI_ISL_687667	hcov/Japan/PG-6553/2020	2020-08-01	Asia/Japan	Pathogen Genomics Center, National Institute of Infectious Diseases	Pathogen Genomics Center, National Institute of Infectious Diseases	Tsuyoshi Sekizuka et al
EPI_ISL_687668	hcov/Japan/PG-6554/2020	2020-08-01	Asia/Japan	Pathogen Genomics Center, National Institute of Infectious Diseases	Pathogen Genomics Center, National Institute of Infectious Diseases	Tsuyoshi Sekizuka et al
EPI_ISL_687669	hcov/Japan/PG-6555/2020	2020-09-01	Asia/Japan	Pathogen Genomics Center, National Institute of Infectious Diseases	Pathogen Genomics Center, National Institute of Infectious Diseases	Tsuyoshi Sekizuka et al
EPI_ISL_687670	hcov/Japan/PG-6556/2020	2020-09-01	Asia/Japan	Pathogen Genomics Center, National Institute of Infectious Diseases	Pathogen Genomics Center, National Institute of Infectious Diseases	Tsuyoshi Sekizuka et al
EPI_ISL_687671	hcov/Japan/PG-6557/2020	2020-09-01	Asia/Japan	Pathogen Genomics Center, National Institute of Infectious Diseases	Pathogen Genomics Center, National Institute of Infectious Diseases	Tsuyoshi Sekizuka et al
EPI_ISL_687672	hcov/Japan/PG-6558/2020	2020-09-01	Asia/Japan	Pathogen Genomics Center, National Institute of Infectious Diseases	Pathogen Genomics Center, National Institute of Infectious Diseases	Tsuyoshi Sekizuka et al
EPI_ISL_687673	hcov/Japan/PG-6559/2020	2020-08-01	Asia/Japan	Pathogen Genomics Center, National Institute of Infectious Diseases	Pathogen Genomics Center, National Institute of Infectious Diseases	Tsuyoshi Sekizuka et al
EPI_ISL_687674	hcov/Japan/PG-6560/2020	2020-08-01	Asia/Japan	Pathogen Genomics Center, National Institute of Infectious Diseases	Pathogen Genomics Center, National Institute of Infectious Diseases	Tsuyoshi Sekizuka et al
EPI_ISL_687675	hcov/Japan/PG-6561/2020	2020-08-01	Asia/Japan	Pathogen Genomics Center, National Institute of Infectious Diseases	Pathogen Genomics Center, National Institute of Infectious Diseases	Tsuyoshi Sekizuka et al
EPI_ISL_687676	hcov/Japan/PG-6562/2020	2020-09-01	Asia/Japan	Pathogen Genomics Center, National Institute of Infectious Diseases	Pathogen Genomics Center, National Institute of Infectious Diseases	Tsuyoshi Sekizuka et al
EPI_ISL_687613	hcov/Japan/PG-6563/2020	2020-09-01	Asia/Japan	Pathogen Genomics Center, National Institute of Infectious Diseases	Pathogen Genomics Center, National Institute of Infectious Diseases	Tsuyoshi Sekizuka et al
EPI_ISL_687612	hcov/Japan/PG-6564/2020	2020-09-01	Asia/Japan	Pathogen Genomics Center, National Institute of Infectious Diseases	Pathogen Genomics Center, National Institute of Infectious Diseases	Tsuyoshi Sekizuka et al
EPI_ISL_687677	hcov/Japan/PG-6565/2020	2020-09-01	Asia/Japan	Pathogen Genomics Center, National Institute of Infectious Diseases	Pathogen Genomics Center, National Institute of Infectious Diseases	Tsuyoshi Sekizuka et al
EPI_ISL_687678	hcov/Japan/PG-6566/2020	2020-09-01	Asia/Japan	Pathogen Genomics Center, National Institute of Infectious Diseases	Pathogen Genomics Center, National Institute of Infectious Diseases	Tsuyoshi Sekizuka et al
EPI_ISL_687679	hcov/Japan/PG-6567/2020	2020-09-01	Asia/Japan	Pathogen Genomics Center, National Institute of Infectious Diseases	Pathogen Genomics Center, National Institute of Infectious Diseases	Tsuyoshi Sekizuka et al
EPI_ISL_687680	hcov/Japan/PG-6568/2020	2020-09-01	Asia/Japan	Pathogen Genomics Center, National Institute of Infectious Diseases	Pathogen Genomics Center, National Institute of Infectious Diseases	Tsuyoshi Sekizuka et al
EPI_ISL_687681	hcov/Japan/PG-6569/2020	2020-09-01	Asia/Japan	Pathogen Genomics Center, National Institute of Infectious Diseases	Pathogen Genomics Center, National Institute of Infectious Diseases	Tsuyoshi Sekizuka et al
EPI_ISL_687682	hcov/Japan/PG-6570/2020	2020-09-01	Asia/Japan	Pathogen Genomics Center, National Institute of Infectious Diseases	Pathogen Genomics Center, National Institute of Infectious Diseases	Tsuyoshi Sekizuka et al
EPI_ISL_687683	hcov/Japan/PG-6571/2020	2020-09-01	Asia/Japan	Pathogen Genomics Center, National Institute of Infectious Diseases	Pathogen Genomics Center, National Institute of Infectious Diseases	Tsuyoshi Sekizuka et al
EPI_ISL_687684	hcov/Japan/PG-6572/2020	2020-09-01	Asia/Japan	Pathogen Genomics Center, National Institute of Infectious Diseases	Pathogen Genomics Center, National Institute of Infectious Diseases	Tsuyoshi Sekizuka et al
EPI_ISL_687685	hcov/Japan/PG-6573/2020	2020-09-01	Asia/Japan	Pathogen Genomics Center, National Institute of Infectious Diseases	Pathogen Genomics Center, National Institute of Infectious Diseases	Tsuyoshi Sekizuka et al
EPI_ISL_687686	hcov/Japan/PG-6574/2020	2020-09-01	Asia/Japan	Pathogen Genomics Center, National Institute of Infectious Diseases	Pathogen Genomics Center, National Institute of Infectious Diseases	Tsuyoshi Sekizuka et al
EPI_ISL_687687	hcov/Japan/PG-6575/2020	2020-09-01	Asia/Japan	Pathogen Genomics Center, National Institute of Infectious Diseases	Pathogen Genomics Center, National Institute of Infectious Diseases	Tsuyoshi Sekizuka et al
EPI_ISL_687688	hcov/Japan/PG-6576/2020	2020-09-01	Asia/Japan	Pathogen Genomics Center, National Institute of Infectious Diseases	Pathogen Genomics Center, National Institute of Infectious Diseases	Tsuyoshi Sekizuka et al
EPI_ISL_687689	hcov/Japan/PG-6577/2020	2020-09-01	Asia/Japan	Pathogen Genomics Center, National Institute of Infectious Diseases	Pathogen Genomics Center, National Institute of Infectious Diseases	Tsuyoshi Sekizuka et al
EPI_ISL_687690	hcov/Japan/PG-6578/2020	2020-09-01	Asia/Japan	Pathogen Genomics Center, National Institute of Infectious Diseases	Pathogen Genomics Center, National Institute of Infectious Diseases	Tsuyoshi Sekizuka et al
EPI_ISL_687691	hcov/Japan/PG-6579/2020	2020-09-01	Asia/Japan	Pathogen Genomics Center, National Institute of Infectious Diseases	Pathogen Genomics Center, National Institute of Infectious Diseases	Tsuyoshi Sekizuka et al
EPI_ISL_687692	hcov/Japan/PG-6580/2020	2020-09-01	Asia/Japan	Pathogen Genomics Center, National Institute of Infectious Diseases	Pathogen Genomics Center, National Institute of Infectious Diseases	Tsuyoshi Sekizuka et al
EPI_ISL_687693	hcov/Japan/PG-6581/2020	2020-09-01	Asia/Japan	Pathogen Genomics Center, National Institute of Infectious Diseases	Pathogen Genomics Center, National Institute of Infectious Diseases	Tsuyoshi Sekizuka et al
EPI_ISL_687694	hcov/Japan/PG-6582/2020	2020-09-01	Asia/Japan	Pathogen Genomics Center, National Institute of Infectious Diseases	Pathogen Genomics Center, National Institute of Infectious Diseases	Tsuyoshi Sekizuka et al
EPI_ISL_687695	hcov/Japan/PG-6583/2020	2020-09-01	Asia/Japan	Pathogen Genomics Center, National Institute of Infectious Diseases	Pathogen Genomics Center, National Institute of Infectious Diseases	Tsuyoshi Sekizuka et al
EPI_ISL_687696	hcov/Japan/PG-6584/2020	2020-09-01	Asia/Japan	Pathogen Genomics Center, National Institute of Infectious Diseases	Pathogen Genomics Center, National Institute of Infectious Diseases	Tsuyoshi Sekizuka et al
EPI_ISL_687697	hcov/Japan/PG-6585/2020	2020-09-01	Asia/Japan	Pathogen Genomics Center, National Institute of Infectious Diseases	Pathogen Genomics Center, National Institute of Infectious Diseases	Tsuyoshi Sekizuka et al
EPI_ISL_687698	hcov/Japan/PG-6586/2020	2020-09-01	Asia/Japan	Pathogen Genomics Center, National Institute of Infectious Diseases	Pathogen Genomics Center, National Institute of Infectious Diseases	Tsuyoshi Sekizuka et al
EPI_ISL_687699	hcov/Japan/PG-6587/2020	2020-07-01	Asia/Japan	Niigata Prefectural Institute of Public Health and Environmental Sciences	Pathogen Genomics Center, National Institute of Infectious Diseases	Tsuyoshi Sekizuka et al
EPI_ISL_687700	hcov/Japan/PG-6588/2020	2020-07-01	Asia/Japan	Niigata Prefectural Institute of Public Health and Environmental Sciences	Pathogen Genomics Center, National Institute of Infectious Diseases	Tsuyoshi Sekizuka et al
EPI_ISL_687701	hcov/Japan/PG-6589/2020	2020-07-01	Asia/Japan	Niigata Prefectural Institute of Public Health and Environmental Sciences	Pathogen Genomics Center, National Institute of Infectious Diseases	Tsuyoshi Sekizuka et al
EPI_ISL_687702	hcov/Japan/PG-6590/2020	2020-07-01	Asia/Japan	Niigata Prefectural Institute of Public Health and Environmental Sciences	Pathogen Genomics Center, National Institute of Infectious Diseases	Tsuyoshi Sekizuka et al
EPI_ISL_687703	hcov/Japan/PG-6591/2020	2020-07-01	Asia/Japan	Niigata Prefectural Institute of Public Health and Environmental Sciences	Pathogen Genomics Center, National Institute of Infectious Diseases	Tsuyoshi Sekizuka et al
EPI_ISL_687704	hcov/Japan/PG-6592/2020	2020-07-01	Asia/Japan	Niigata Prefectural Institute of Public Health and Environmental Sciences	Pathogen Genomics Center, National Institute of Infectious Diseases	Tsuyoshi Sekizuka et al
EPI_ISL_687705	hcov/Japan/PG-6593/2020	2020-08-01	Asia/Japan	Niigata Prefectural Institute of Public Health and Environmental Sciences	Pathogen Genomics Center, National Institute of Infectious Diseases	Tsuyoshi Sekizuka et al
EPI_ISL_687706	hcov/Japan/PG-6594/2020	2020-08-01	Asia/Japan	Niigata Prefectural Institute of Public Health and Environmental Sciences	Pathogen Genomics Center, National Institute of Infectious Diseases	Tsuyoshi Sekizuka et al
EPI_ISL_687707	hcov/Japan/PG-6595/2020	2020-08-01	Asia/Japan	Niigata Prefectural Institute of Public Health and Environmental Sciences	Pathogen Genomics Center, National Institute of Infectious Diseases	Tsuyoshi Sekizuka et al
EPI_ISL_687708	hcov/Japan/PG-6596/2020	2020-08-01	Asia/Japan	Niigata Prefectural Institute of Public Health and Environmental Sciences	Pathogen Genomics Center, National Institute of Infectious Diseases	Tsuyoshi Sekizuka et al
EPI_ISL_687709	hcov/Japan/PG-6597/2020	2020-08-01	Asia/Japan	Niigata Prefectural Institute of Public Health and Environmental Sciences	Pathogen Genomics Center, National Institute of Infectious Diseases	Tsuyoshi Sekizuka et al
EPI_ISL_687710	hcov/Japan/PG-6598/2020	2020-08-01	Asia/Japan	Niigata Prefectural Institute of Public Health and Environmental Sciences	Pathogen Genomics Center, National Institute of Infectious Diseases	Tsuyoshi Sekizuka et al
EPI_ISL_687711	hcov/Japan/PG-6599/2020	2020-08-01	Asia/Japan	Niigata Prefectural Institute of Public Health and Environmental Sciences	Pathogen Genomics Center, National Institute of Infectious Diseases	Tsuyoshi Sekizuka et al
EPI_ISL_687712	hcov/Japan/PG-6600/2020	2020-08-01	Asia/Japan	Niigata Prefectural Institute of Public Health and Environmental Sciences	Pathogen Genomics Center, National Institute of Infectious Diseases	Tsuyoshi Sekizuka et al
EPI_ISL_687713	hcov/Japan/PG-6601/2020	2020-08-01	Asia/Japan	Niigata Prefectural Institute of Public Health and Environmental Sciences	Pathogen Genomics Center, National Institute of Infectious Diseases	Tsuyoshi Sekizuka et al
EPI_ISL_687714	hcov/Japan/PG-6602/2020	2020-08-01	Asia/Japan	Niigata Prefectural Institute of Public Health and Environmental Sciences	Pathogen Genomics Center, National Institute of Infectious Diseases	Tsuyoshi Sekizuka et al
EPI_ISL_687715	hcov/Japan/PG-6603/2020	2020-08-01	Asia/Japan	Niigata Prefectural Institute of Public Health and Environmental Sciences	Pathogen Genomics Center, National Institute of Infectious Diseases	Tsuyoshi Sekizuka et al
EPI_ISL_687716	hcov/Japan/PG-6604/2020	2020-08-01	Asia/Japan	Niigata Prefectural Institute of Public Health and Environmental Sciences	Pathogen Genomics Center, National Institute of Infectious Diseases	Tsuyoshi Sekizuka et al
EPI_ISL_687717	hcov/Japan/PG-6605/2020	2020-08-01	Asia/Japan	Niigata Prefectural Institute of Public Health and Environmental Sciences	Pathogen Genomics Center, National Institute of Infectious Diseases	Tsuyoshi Sekizuka et al
EPI_ISL_687718	hcov/Japan/PG-6606/2020	2020-06-01	Asia/Japan	Pathogen Genomics Center, National Institute of Infectious Diseases	Pathogen Genomics Center, National Institute of Infectious Diseases	Tsuyoshi Sekizuka et al
EPI_ISL_687719	hcov/Japan/PG-6607/2020	2020-07-01	Asia/Japan	Pathogen Genomics Center, National Institute of Infectious Diseases	Pathogen Genomics Center, National Institute of Infectious Diseases	Tsuyoshi Sekizuka et al
EPI_ISL_687720	hcov/Japan/PG-6608/2020	2020-07-01	Asia/Japan	Pathogen Genomics Center, National Institute of Infectious Diseases	Pathogen Genomics Center, National Institute of Infectious Diseases	Tsuyoshi Sekizuka et al
EPI_ISL_687721	hcov/Japan/PG-6609/2020	2020-07-01	Asia/Japan	Pathogen Genomics Center, National Institute of Infectious Diseases	Pathogen Genomics Center, National Institute of Infectious Diseases	Tsuyoshi Sekizuka et al
EPI_ISL_687722	hcov/Japan/PG-6610/2020	2020-07-01	Asia/Japan	Pathogen Genomics Center, National Institute of Infectious Diseases	Pathogen Genomics Center, National Institute of Infectious Diseases	Tsuyoshi Sekizuka et al
EPI_ISL_687723	hcov/Japan/PG-6611/2020	2020-07-01	Asia/Japan	Pathogen Genomics Center, National Institute of Infectious Diseases	Pathogen Genomics Center, National Institute of Infectious Diseases	Tsuyoshi Sekizuka et al
EPI_ISL_687724	hcov/Japan/PG-6612/2020	2020-07-01	Asia/Japan	Pathogen Genomics Center, National Institute of Infectious Diseases	Pathogen Genomics Center, National Institute of Infectious Diseases	Tsuyoshi Sekizuka et al
EPI_ISL_687725	hcov/Japan/PG-6613/2020	2020-07-01	Asia/Japan	Pathogen Genomics Center, National Institute of Infectious Diseases	Pathogen Genomics Center, National Institute of Infectious Diseases	Tsuyoshi Sekizuka et al
EPI_ISL_687726	hcov/Japan/PG-6614/2020	2020-07-01	Asia/Japan	Pathogen Genomics Center, National Institute of Infectious Diseases	Pathogen Genomics Center, National Institute of Infectious Diseases	Tsuyoshi Sekizuka et al
EPI_ISL_687727	hcov/Japan/PG-6615/2020	2020-07-01	Asia/Japan	Pathogen Genomics Center, National Institute of Infectious Diseases	Pathogen Genomics Center, National Institute of Infectious Diseases	Tsuyoshi Sekizuka et al
EPI_ISL_687728	hcov/Japan/PG-6616/2020	2020-07-01	Asia/Japan	Pathogen Genomics Center, National Institute of Infectious Diseases	Pathogen Genomics Center, National Institute of Infectious Diseases	Tsuyoshi Sekizuka et al
EPI_ISL_687729	hcov/Japan/PG-6617/2020	2020-07-01	Asia/Japan	Pathogen Genomics Center, National Institute of Infectious Diseases	Pathogen Genomics Center, National Institute of Infectious Diseases	Tsuyoshi Sekizuka et al
EPI_ISL_687730	hcov/Japan/PG-6618/2020	2020-07-01	Asia/Japan	Pathogen Genomics Center, National Institute of Infectious Diseases	Pathogen Genomics Center, National Institute of Infectious Diseases	Tsuyoshi Sekizuka et al
EPI_ISL_687731	hcov/Japan/PG-6619/2020	2020-07-01	Asia/Japan	Pathogen Genomics Center, National Institute of Infectious Diseases	Pathogen Genomics Center, National Institute of Infectious Diseases	Tsuyoshi Sekizuka et al
EPI_ISL_687732	hcov/Japan/PG-6620/2020	2020-07-01	Asia/Japan	Pathogen Genomics Center, National Institute of Infectious Diseases	Pathogen Genomics Center, National Institute of Infectious Diseases	Tsuyoshi Sekizuka et al
EPI_ISL_687733	hcov/Japan/PG-6621/2020	2020-08-01	Asia/Japan	Pathogen Genomics Center, National Institute of Infectious Diseases	Pathogen Genomics Center, National Institute of Infectious Diseases	Tsuyoshi Sekizuka et al
EPI_ISL_687734	hcov/Japan/PG-6622/2020	2020-08-01	Asia/Japan	Pathogen Genomics Center, National Institute of Infectious Diseases	Pathogen Genomics Center, National Institute of Infectious Diseases	Tsuyoshi Sekizuka et al
EPI_ISL_687735	hcov/Japan/PG-6623/2020	2020-08-01	Asia/Japan	Pathogen Genomics Center, National Institute of Infectious Diseases	Pathogen Genomics Center, National Institute of Infectious Diseases	Tsuyoshi Sekizuka et al
EPI_ISL_687736	hcov/Japan/PG-6624/2020	2020-08-01	Asia/Japan	Pathogen Genomics Center, National Institute of Infectious Diseases	Pathogen Genomics Center, National Institute of Infectious Diseases	Tsuyoshi Sekizuka et al
EPI_ISL_687737	hcov/Japan/PG-6625/2020	2020-08-01	Asia/Japan	Pathogen Genomics Center, National Institute of Infectious Diseases	Pathogen Genomics Center, National Institute of Infectious Diseases	Tsuyoshi Sekizuka et al
EPI_ISL_687738	hcov/Japan/PG-6626/2020	2020-08-01	Asia/Japan	Pathogen Genomics Center, National Institute of Infectious Diseases	Pathogen Genomics Center, National Institute of Infectious Diseases	Tsuyoshi Sekizuka et al
EPI_ISL_687739	hcov/Japan/PG-6627/2020	2020-08-01	Asia/Japan	Pathogen Genomics Center, National Institute of Infectious Diseases	Pathogen Genomics Center, National Institute of Infectious Diseases	Tsuyoshi Sekizuka et al
EPI_ISL_687740	hcov/Japan/PG-6628/2020	2020-08-01	Asia/Japan	Pathogen Genomics Center, National Institute of Infectious Diseases	Pathogen Genomics Center, National Institute of Infectious Diseases	Tsuyoshi Sekizuka et al
EPI_ISL_687741	hcov/Japan/PG-6629/2020	2020-08-01	Asia/Japan	Pathogen Genomics Center, National Institute of Infectious Diseases	Pathogen Genomics Center, National Institute of Infectious Diseases	Tsuyoshi Sekizuka et al
EPI_ISL_687742	hcov/Japan/PG-6630/2020	2020-08-01	Asia/Japan	Pathogen Genomics Center, National Institute of Infectious Diseases	Pathogen Genomics Center, National Institute of Infectious Diseases	Tsuyoshi Sekizuka et al
EPI_ISL_687743	hcov/Japan/PG-6631/2020	2020-09-01	Asia/Japan	Pathogen Genomics Center, National Institute of Infectious Diseases	Pathogen Genomics Center, National Institute of Infectious Diseases	Tsuyoshi Sekizuka et al
EPI_ISL_687744	hcov/Japan/PG-6632/2020	2020-09-01	Asia/Japan	Pathogen Genomics Center, National Institute of Infectious Diseases	Pathogen Genomics Center, National Institute of Infectious Diseases	Tsuyoshi Sekizuka et al
EPI_ISL_687745	hcov/Japan/PG-6633/2020	2020-09-01	Asia/Japan	Pathogen Genomics Center, National Institute of Infectious Diseases	Pathogen Genomics Center, National Institute of Infectious Diseases	Tsuyoshi Sekizuka et al
EPI_ISL_687746	hcov/Japan/PG-6634/2020	2020-06-01	Asia/Japan	Pathogen Genomics Center, National Institute of Infectious Diseases	Pathogen Genomics Center, National Institute of Infectious Diseases	Tsuyoshi Sekizuka et al
EPI_ISL_687747	hcov/Japan/PG-6635/2020	2020-06-01	Asia/Japan	Pathogen Genomics Center, National Institute of Infectious Diseases	Pathogen Genomics Center, National Institute of Infectious Diseases	Tsuyoshi Sekizuka et al
EPI_ISL_687748	hcov/Japan/PG-6636/2020	2020-06-01	Asia/Japan	Pathogen Genomics Center, National Institute of Infectious Diseases	Pathogen Genomics Center, National Institute of Infectious Diseases	Tsuyoshi Sekizuka et al
EPI_ISL_687749	hcov/Japan/PG-6637/2020	2020-06-01	Asia/Japan	Pathogen Genomics Center, National Institute of Infectious Diseases	Pathogen Genomics Center, National Institute of Infectious Diseases	Tsuyoshi Sekizuka et al
EPI_ISL_687750	hcov/Japan/PG-6638/2020	2020-06-01	Asia/Japan	Pathogen Genomics Center, National Institute of Infectious Diseases	Pathogen Genomics Center, National Institute of Infectious Diseases	Tsuyoshi Sekizuka et al
EPI_ISL_687751	hcov/Japan/PG-6639/2020	2020-06-01	Asia/Japan	Pathogen Genomics Center, National Institute of Infectious Diseases	Pathogen Genomics Center, National Institute of Infectious Diseases	Tsuyoshi Sekizuka et al
EPI_ISL_687752	hcov/Japan/PG-6640/2020	2020-06-01	Asia/Japan	Pathogen Genomics Center, National Institute of Infectious Diseases	Pathogen Genomics Center, National Institute of Infectious Diseases	Tsuyoshi Sekizuka et al
EPI_ISL_687753	hcov/Japan/PG-6641/2020	2020-06-01	Asia/Japan	Pathogen Genomics Center, National Institute of Infectious Diseases	Pathogen Genomics Center, National Institute of Infectious Diseases	Tsuyoshi Sekizuka et al
EPI_ISL_687754	hcov/Japan/PG-6642/2020	2020-07-01	Asia/Japan	Pathogen Genomics Center, National Institute of Infectious Diseases	Pathogen Genomics Center, National Institute of Infectious Diseases	Tsuyoshi Sekizuka et al
EPI_ISL_687755	hcov/Japan/PG-6643/2020	2020-07-01	Asia/Japan	Pathogen Genomics Center, National Institute of Infectious Diseases	Pathogen Genomics Center, National Institute of Infectious Diseases	Tsuyoshi Sekizuka et al
EPI_ISL_687756	hcov/Japan/PG-6644/2020	2020-07-01	Asia/Japan	Pathogen Genomics Center, National Institute of Infectious Diseases	Pathogen Genomics Center, National Institute of Infectious Diseases	Tsuyoshi Sekizuka et al
EPI_ISL_687757	hcov/Japan/PG-6645/2020	2020-07-01	Asia/Japan	Pathogen Genomics Center, National Institute of Infectious Diseases	Pathogen Genomics Center, National Institute of Infectious Diseases	Tsuyoshi Sekizuka et al
EPI_ISL_687758	hcov/Japan/PG-6646/2020	2020-07-01	Asia/Japan	Pathogen Genomics Center, National Institute of Infectious Diseases	Pathogen Genomics Center, National Institute of Infectious Diseases	Tsuyoshi Sekizuka et al
EPI_ISL_687759	hcov/Japan/PG-6647/2020	2020-07-01	Asia/Japan	Pathogen Genomics Center, National Institute of Infectious Diseases	Pathogen Genomics Center, National Institute of Infectious Diseases	Tsuyoshi Sekizuka et al
EPI_ISL_687760	hcov/Japan/PG-6648/2020	2020-07-01	Asia/Japan	Pathogen Genomics Center, National Institute of Infectious Diseases	Pathogen Genomics Center, National Institute of Infectious Diseases	Tsuyoshi Sekizuka et al
EPI_ISL_687761	hcov/Japan/PG-6649/2020	2020-07-01	Asia/Japan	Pathogen Genomics Center, National Institute of Infectious Diseases	Pathogen Genomics Center, National Institute of Infectious Diseases	Tsuyoshi Sekizuka et al
EPI_ISL_687762	hcov/Japan/PG-6650/2020	2020-07-01	Asia/Japan	Pathogen Genomics Center, National Institute of Infectious Diseases	Pathogen Genomics Center, National Institute of Infectious Diseases	Tsuyoshi Sekizuka et al
EPI_ISL_687763	hcov/Japan/PG-6651/2020	2020-07-01	Asia/Japan	Pathogen Genomics Center, National Institute of Infectious Diseases	Pathogen Genomics Center, National Institute of Infectious Diseases	Tsuyoshi Sekizuka et al
EPI_ISL_687764	hcov/Japan/PG-6652/2020	2020-07-01	Asia/Japan	Pathogen Genomics Center, National Institute of Infectious Diseases	Pathogen Genomics Center, National Institute of Infectious Diseases	Tsuyoshi Sekizuka et al
EPI_ISL_687765	hcov/Japan/PG-6653/2020	2020-07-01	Asia/Japan	Pathogen Genomics Center, National Institute of Infectious Diseases	Pathogen Genomics Center, National Institute of Infectious Diseases	Tsuyoshi Sekizuka et al
EPI_ISL_687766	hcov/Japan/PG-6654/2020	2020-07-01	Asia/Japan	Pathogen Genomics Center, National Institute of Infectious Diseases	Pathogen Genomics Center, National Institute of Infectious Diseases	Tsuyoshi Sekizuka et al
EPI_ISL_687767	hcov/Japan/PG-6655/2020	2020-07-01	Asia/Japan	Pathogen Genomics Center, National Institute of Infectious Diseases	Pathogen Genomics Center, National Institute of Infectious Diseases	Tsuyoshi Sekizuka et al
EPI_ISL_687768	hcov/Japan/PG-6656/2020	2020-07-01	Asia/Japan	Pathogen Genomics Center, National Institute of Infectious Diseases	Pathogen Genomics Center, National Institute of Infectious Diseases	Tsuyoshi Sekizuka et al
EPI_ISL_687616	hcov/Japan/PG-6657/2020	2020-07-01	Asia/Japan	Pathogen Genomics Center, National Institute of Infectious Diseases	Pathogen Genomics Center, National Institute of Infectious Diseases	Tsuyoshi Sekizuka et al
EPI_ISL_687769	hcov/Japan/PG-6658/2020	2020-07-01	Asia/Japan	Pathogen Genomics Center, National Institute of Infectious Diseases	Pathogen Genomics Center, National Institute of Infectious Diseases	Tsuyoshi Sekizuka et al
EPI_ISL_687770	hcov/Japan/PG-6659/2020	2020-07-01	Asia/Japan	Pathogen Genomics Center, National Institute of Infectious Diseases	Pathogen Genomics Center, National Institute of Infectious Diseases	Tsuyoshi Sekizuka et al
EPI_ISL_687771	hcov/Japan/PG-6660/2020	2020-07-01	Asia/Japan	Pathogen Genomics Center, National Institute of Infectious Diseases	Pathogen Genomics Center, National Institute of Infectious Diseases	Tsuyoshi Sekizuka et al
EPI_ISL_687772	hcov/Japan/PG-6661/2020	2020-07-01	Asia/Japan	Pathogen Genomics Center, National Institute of Infectious Diseases	Pathogen Genomics Center, National Institute of Infectious Diseases	Tsuyoshi Sekizuka et al
EPI_ISL_687773	hcov/Japan/PG-6662/2020	2020-07-01	Asia/Japan	Pathogen Genomics Center, National Institute of Infectious Diseases	Pathogen Genomics Center, National Institute of Infectious Diseases	Tsuyoshi Sekizuka et al
EPI_ISL_687774	hcov/Japan/PG-6663/2020	2020-07-01	Asia/Japan	Pathogen Genomics Center, National Institute of Infectious Diseases	Pathogen Genomics Center, National Institute of Infectious Diseases	Tsuyoshi Sekizuka et al
EPI_ISL_687775	hcov/Japan/PG-6664/2020	2020-07-01	Asia/Japan	Pathogen Genomics Center, National Institute of Infectious Diseases	Pathogen Genomics Center, National Institute of Infectious Diseases	Tsuyoshi Sekizuka et al
EPI_ISL_687776	hcov/Japan/PG-6665/2020	2020-07-01	Asia/Japan	Pathogen Genomics Center, National Institute of Infectious Diseases	Pathogen Genomics Center, National Institute of Infectious Diseases	Tsuyoshi Sekizuka et al
EPI_ISL_687777	hcov/Japan/PG-6666/2020	2020-07-01	Asia/Japan	Pathogen Genomics Center, National Institute of Infectious Diseases	Pathogen Genomics Center, National Institute of Infectious Diseases	Tsuyoshi Sekizuka et al
EPI_ISL_687778	hcov/Japan/PG-6667/2020	2020-07-01	Asia/Japan	Pathogen Genomics Center, National Institute of Infectious Diseases	Pathogen Genomics Center, National Institute of Infectious Diseases	Tsuyoshi Sekizuka et al
EPI_ISL_687779	hcov/Japan/PG-6668/2020	2020-07-01	Asia/Japan	Pathogen Genomics Center, National Institute of Infectious Diseases	Pathogen Genomics Center, National Institute of Infectious Diseases	Tsuyoshi Sekizuka et al
EPI_ISL_687780	hcov/Japan/PG-6669/2020	2020-07-01	Asia/Japan	Pathogen Genomics Center, National Institute of Infectious Diseases	Pathogen Genomics Center, National Institute of Infectious Diseases	Tsuyoshi Sekizuka et al
EPI_ISL_687781	hcov/Japan/PG-6670/2020	2020-07-01	Asia/Japan	Pathogen Genomics Center, National Institute of Infectious Diseases	Pathogen Genomics Center, National Institute of Infectious Diseases	Tsuyoshi Sekizuka et al
EPI_ISL_687782	hcov/Japan/PG-6671/2020	2020-07-01	Asia/Japan	Pathogen Genomics Center, National Institute of Infectious Diseases	Pathogen Genomics Center, National Institute of Infectious Diseases	Tsuyoshi Sekizuka et al
EPI_ISL_687783	hcov/Japan/PG-6672/2020	2020-07-01	Asia/Japan	Pathogen Genomics Center, National Institute of Infectious Diseases	Pathogen Genomics Center, National Institute of Infectious Diseases	Tsuyoshi Sekizuka et al
EPI_ISL_687784	hcov/Japan/PG-6673/2020	2020-07-01	Asia/Japan	Pathogen Genomics Center, National Institute of Infectious Diseases	Pathogen Genomics Center, National Institute of Infectious Diseases	Tsuyoshi Sekizuka et al
EPI_ISL_687785	hcov/Japan/PG-6674/2020	2020-07-01	Asia/Japan	Pathogen Genomics Center, National Institute of Infectious Diseases	Pathogen Genomics Center, National Institute of Infectious Diseases	Tsuyoshi Sekizuka et al
EPI_ISL_687786	hcov/Japan/PG-6675/2020	2020-07-01	Asia/Japan	Pathogen Genomics Center, National Institute of Infectious Diseases	Pathogen Genomics Center, National Institute of Infectious Diseases	Tsuyoshi Sekizuka et al
EPI_ISL_687787	hcov/Japan/PG-6676/2020	2020-07-01	Asia/Japan	Pathogen Genomics Center, National Institute of Infectious Diseases	Pathogen Genomics Center, National Institute of Infectious Diseases	Tsuyoshi Sekizuka et al
EPI_ISL_687788	hcov/Japan/PG-6677/2020	2020-07-01	Asia/Japan	Pathogen Genomics Center, National Institute of Infectious Diseases	Pathogen Genomics Center, National Institute of Infectious Diseases	Tsuyoshi Sekizuka et al
EPI_ISL_687789	hcov/Japan/PG-6678/2020	2020-07-01	Asia/Japan	Pathogen Genomics Center, National Institute of Infectious Diseases	Pathogen Genomics Center, National Institute of Infectious Diseases	Tsuyoshi Sekizuka et al
EPI_ISL_687790	hcov/Japan/PG-6679/2020	2020-07-01	Asia/Japan	Pathogen Genomics Center, National Institute of Infectious Diseases	Pathogen Genomics Center, National Institute of Infectious Diseases	Tsuyoshi Sekizuka et al
EPI_ISL_687791	hcov/Japan/PG-6680/2020	2020-07-01	Asia/Japan	Pathogen Genomics Center, National Institute of Infectious Diseases	Pathogen Genomics Center, National Institute of Infectious Diseases	Tsuyoshi Sekizuka et al
EPI_ISL_687792	hcov/Japan/PG-6681/2020	2020-07-01	Asia/Japan	Pathogen Genomics Center, National Institute of Infectious Diseases	Pathogen Genomics Center, National Institute of Infectious Diseases	Tsuyoshi Sekizuka et al
EPI_ISL_687793	hcov/Japan/PG-6682/2020	2020-07-01	Asia/Japan	Pathogen Genomics Center, National Institute of Infectious Diseases	Pathogen Genomics Center, National Institute of Infectious Diseases	Tsuyoshi Sekizuka et al
EPI_ISL_687794	hcov/Japan/PG-6683/2020	2020-07-01	Asia/Japan	Pathogen Genomics Center, National Institute of Infectious Diseases	Pathogen Genomics Center, National Institute of Infectious Diseases	Tsuyoshi Sekizuka et al
EPI_ISL_687795	hcov/Japan/PG-6684/2020	2020-07-01	Asia/Japan	Pathogen Genomics Center, National Institute of Infectious Diseases	Pathogen Genomics Center, National Institute of Infectious Diseases	Tsuyoshi Sekizuka et al
EPI_ISL_687796	hcov/Japan/PG-6685/2020	2020-07-01	Asia/Japan	Pathogen Genomics Center, National Institute of Infectious Diseases	Pathogen Genomics Center, National Institute of Infectious Diseases	Tsuyoshi Sekizuka et al
EPI_ISL_687797	hcov/Japan/PG-6686/2020	2020-07-01	Asia/Japan	Pathogen Genomics Center, National Institute of Infectious Diseases	Pathogen Genomics Center, National Institute of Infectious Diseases	Tsuyoshi Sekizuka et al
EPI_ISL_687798	hcov/Japan/PG-6687/2020	2020-07-01	Asia/Japan	Pathogen Genomics Center, National Institute of Infectious Diseases	Pathogen Genomics Center, National Institute of Infectious Diseases	Tsuyoshi Sekizuka et al
EPI_ISL_687799	hcov/Japan/PG-6688/2020	2020-07-01	Asia/Japan	Pathogen Genomics Center, National Institute of Infectious Diseases	Pathogen Genomics Center, National Institute of Infectious Diseases	Tsuyoshi Sekizuka et al
EPI_ISL_687800	hcov/Japan/PG-6689/2020	2020-07-01	Asia/Japan	Pathogen Genomics Center, National Institute of Infectious Diseases	Pathogen Genomics Center, National Institute of Infectious Diseases	Tsuyoshi Sekizuka et al
EPI_ISL_687801	hcov/Japan/PG-6690/2020	2020-07-01	Asia/Japan	Pathogen Genomics Center, National Institute of Infectious Diseases	Pathogen Genomics Center, National Institute of Infectious Diseases	Tsuyoshi Sekizuka et al
EPI_ISL_687802	hcov/Japan/PG-6691/2020	2020-07-01	Asia/Japan	Pathogen Genomics Center, National Institute of Infectious Diseases	Pathogen Genomics Center, National Institute of Infectious Diseases	Tsuyoshi Sekizuka et al
EPI_ISL_687803	hcov/Japan/PG-6692/2020	2020-07-01	Asia/Japan	Pathogen Genomics Center, National Institute of Infectious Diseases	Pathogen Genomics Center, National Institute of Infectious Diseases	Tsuyoshi Sekizuka et al
EPI_ISL_687804	hcov/Japan/PG-6693/2020	2020-07-01	Asia/Japan	Pathogen Genomics Center, National Institute of Infectious Diseases	Pathogen Genomics Center, National Institute of Infectious Diseases	Tsuyoshi Sekizuka et al
EPI_ISL_687805	hcov/Japan/PG-6694/2020	2020-07-01	Asia/Japan	Pathogen Genomics Center, National Institute of Infectious Diseases	Pathogen Genomics Center, National Institute of Infectious Diseases	Tsuyoshi Sekizuka et al
EPI_ISL_687806	hcov/Japan/PG-6695/2020	2020-07-01	Asia/Japan	Pathogen Genomics Center, National Institute of Infectious Diseases	Pathogen Genomics Center, National Institute of Infectious Diseases	Tsuyoshi Sekizuka et al
EPI_ISL_687807	hcov/Japan/PG-6696/2020	2020-07-01	Asia/Japan	Pathogen Genomics Center, National Institute of Infectious Diseases	Pathogen Genomics Center, National Institute of Infectious Diseases	Tsuyoshi Sekizuka et al
EPI_ISL_687808	hcov/Japan/PG-6697/2020	2020-07-01	Asia/Japan	Pathogen Genomics Center, National Institute of Infectious Diseases	Pathogen Genomics Center, National Institute of Infectious Diseases	Tsuyoshi Sekizuka et al
EPI_ISL_687809	hcov/Japan/PG-6698/2020	2020-07-01	Asia/Japan	Pathogen Genomics Center, National Institute of Infectious Diseases	Pathogen Genomics Center, National Institute of Infectious Diseases	Tsuyoshi Sekizuka et al
EPI_ISL_687810	hcov/Japan/PG-6699/2020	2020-07-01	Asia/Japan	Pathogen Genomics Center, National Institute of Infectious Diseases	Pathogen Genomics Center, National Institute of Infectious Diseases	Tsuyoshi Sekizuka et al
EPI_ISL_687811	hcov/Japan/PG-6700/2020	2020-07-01	Asia/Japan	Pathogen Genomics Center, National Institute of Infectious Diseases	Pathogen Genomics Center, National Institute of Infectious Diseases	Tsuyoshi Sekizuka et al
EPI_ISL_687812	hcov/Japan/PG-6701/2020	2020-07-01	Asia/Japan	Pathogen Genomics Center, National Institute of Infectious Diseases	Pathogen Genomics Center, National Institute of Infectious Diseases	Tsuyoshi Sekizuka et al
EPI_ISL_687813	hcov/Japan/PG-6702/2020	2020-07-01	Asia/Japan	Pathogen Genomics Center, National Institute of Infectious Diseases	Pathogen Genomics Center, National Institute of Infectious Diseases	Tsuyoshi Sekizuka et al
EPI_ISL_687814	hcov/Japan/PG-6703/2020	2020-07-01	Asia/Japan	Pathogen Genomics Center, National Institute of Infectious Diseases	Pathogen Genomics Center, National Institute of Infectious Diseases	Tsuyoshi Sekizuka et al
EPI_ISL_687815	hcov/Japan/PG-6704/2020	2020-07-01	Asia/Japan	Pathogen Genomics Center, National Institute of Infectious Diseases	Pathogen Genomics Center, National Institute of Infectious Diseases	Tsuyoshi Sekizuka et al
EPI_ISL_687816	hcov/Japan/PG-6705/2020	2020-07-01	Asia/Japan	Pathogen Genomics Center, National Institute of Infectious Diseases	Pathogen Genomics Center, National Institute of Infectious Diseases	Tsuyoshi Sekizuka et al
EPI_ISL_687817	hcov/Japan/PG-6706/2020	2020-07-01	Asia/Japan	Pathogen Genomics Center, National Institute of Infectious Diseases	Pathogen Genomics Center, National Institute of Infectious Diseases	Tsuyoshi Sekizuka et al
EPI_ISL_687818	hcov/Japan/PG-6707/2020	2020-07-01	Asia/Japan	Pathogen Genomics Center, National Institute of Infectious Diseases	Pathogen Genomics Center, National Institute of Infectious Diseases	Tsuyoshi Sekizuka et al
EPI_ISL_687819	hcov/Japan/PG-6708/2020	2020-07-01	Asia/Japan	Pathogen Genomics Center, National Institute of Infectious Diseases	Pathogen Genomics Center, National Institute of Infectious Diseases	Tsuyoshi Sekizuka et al
EPI_ISL_687820	hcov/Japan/PG-6709/2020	2020-07-01	Asia/Japan	Pathogen Genomics Center, National Institute of Infectious Diseases	Pathogen Genomics Center, National Institute of Infectious Diseases	Tsuyoshi Sekizuka et al
EPI_ISL_687821	hcov/Japan/PG-6710/2020	2020-07-01	Asia/Japan	Pathogen Genomics Center, National Institute of Infectious Diseases	Pathogen Genomics Center, National Institute of Infectious Diseases	Tsuyoshi Sekizuka et al
EPI_ISL_687822	hcov/Japan/PG-6711/2020	2020-07-01	Asia/Japan	Pathogen Genomics Center, National Institute of Infectious Diseases	Pathogen Genomics Center, National Institute of Infectious Diseases	Tsuyoshi Sekizuka et al
EPI_ISL_687823	hcov/Japan/PG-6712/2020	2020-07-01	Asia/Japan	Pathogen Genomics Center, National Institute of Infectious Diseases	Pathogen Genomics Center, National Institute of Infectious Diseases	Tsuyoshi Sekizuka et al
EPI_ISL_687824	hcov/Japan/PG-6713/2020	2020-07-01	Asia/Japan	Pathogen Genomics Center, National Institute of Infectious Diseases	Pathogen Genomics Center, National Institute of Infectious Diseases	Tsuyoshi Sekizuka et al
EPI_ISL_687825	hcov/Japan/PG-6714/2020	2020-07-01	Asia/Japan	Pathogen Genomics Center, National Institute of Infectious Diseases	Pathogen Genomics Center, National Institute of Infectious Diseases	Tsuyoshi Sekizuka et al
EPI_ISL_687826	hcov/Japan/PG-6715/2020	2020-07-01	Asia/Japan	Pathogen Genomics Center, National Institute of Infectious Diseases	Pathogen Genomics Center, National Institute of Infectious Diseases	Tsuyoshi Sekizuka et al
EPI_ISL_687827	hcov/Japan/PG-6716/2020	2020-07-01	Asia/Japan	Pathogen Genomics Center, National Institute of Infectious Diseases	Pathogen Genomics Center, National Institute of Infectious Diseases	Tsuyoshi Sekizuka et al
EPI_ISL_687828	hcov/Japan/PG-6717/2020	2020-08-01	Asia/Japan	Pathogen Genomics Center, National Institute of Infectious Diseases	Pathogen Genomics Center, National Institute of Infectious Diseases	Tsuyoshi Sekizuka et al
EPI_ISL_687829	hcov/Japan/PG-6718/2020	2020-08-01	Asia/Japan	Pathogen Genomics Center, National Institute of Infectious Diseases	Pathogen Genomics Center, National Institute of Infectious Diseases	Tsuyoshi Sekizuka et al
EPI_ISL_687830	hcov/Japan/PG-6719/2020	2020-08-01	Asia/Japan	Pathogen Genomics Center, National Institute of Infectious Diseases	Pathogen Genomics Center, National Institute of Infectious Diseases	Tsuyoshi Sekizuka et al
EPI_ISL_687831	hcov/Japan/PG-6720/2020	2020-08-01	Asia/Japan	Pathogen Genomics Center, National Institute of Infectious Diseases	Pathogen Genomics Center, National Institute of Infectious Diseases	Tsuyoshi Sekizuka et al
EPI_ISL_687832	hcov/Japan/PG-6721/2020	2020-08-01	Asia/Japan	Pathogen Genomics Center, National Institute of Infectious Diseases	Pathogen Genomics Center, National Institute of Infectious Diseases	Tsuyoshi Sekizuka et al
EPI_ISL_687833	hcov/Japan/PG-6722/2020	2020-08-01	Asia/Japan	Pathogen Genomics Center, National Institute of Infectious Diseases	Pathogen Genomics Center, National Institute of Infectious Diseases	Tsuyoshi Sekizuka et al
EPI_ISL_687834	hcov/Japan/PG-6723/2020	2020-08-01	Asia/Japan	Pathogen Genomics Center, National Institute of Infectious Diseases	Pathogen Genomics Center, National Institute of Infectious Diseases	Tsuyoshi Sekizuka et al
EPI_ISL_687835	hcov/Japan/PG-6724/2020	2020-08-01	Asia/Japan	Pathogen Genomics Center, National Institute of Infectious Diseases	Pathogen Genomics Center, National Institute of Infectious Diseases	Tsuyoshi Sekizuka et al
EPI_ISL_687836	hcov/Japan/PG-6725/2020	2020-08-01	Asia/Japan	Pathogen Genomics Center, National Institute of Infectious Diseases	Pathogen Genomics Center, National Institute of Infectious Diseases	Tsuyoshi Sekizuka et al
EPI_ISL_687837	hcov/Japan/PG-6726/2020	2020-08-01	Asia/Japan	Pathogen Genomics Center, National Institute of Infectious Diseases	Pathogen Genomics Center, National Institute of Infectious Diseases	Tsuyoshi Sekizuka et al
EPI_ISL_687838	hcov/Japan/PG-6727/2020	2020-08-01	Asia/Japan	Pathogen Genomics Center, National Institute of Infectious Diseases	Pathogen Genomics Center, National Institute of Infectious Diseases	Tsuyoshi Sekizuka et al
EPI_ISL_687839	hcov/Japan/PG-6728/2020	2020-08-01	Asia/Japan	Pathogen Genomics Center, National Institute of Infectious Diseases	Pathogen Genomics Center, National Institute of Infectious Diseases	Tsuyoshi Sekizuka et al
EPI_ISL_687840	hcov/Japan/PG-6729/2020	2020-08-01	Asia/Japan	Pathogen Genomics Center, National Institute of Infectious Diseases	Pathogen Genomics Center, National Institute of Infectious Diseases	Tsuyoshi Sekizuka et al
EPI_ISL_687841	hcov/Japan/PG-6730/2020	2020-08-01	Asia/Japan	Pathogen Genomics Center, National Institute of Infectious Diseases	Pathogen Genomics Center, National Institute of Infectious Diseases	Tsuyoshi Sekizuka et al
EPI_ISL_687842	hcov/Japan/PG-6731/2020	2020-08-01	Asia/Japan	Pathogen Genomics Center, National Institute of Infectious Diseases	Pathogen Genomics Center, National Institute of Infectious Diseases	Tsuyoshi Sekizuka et al
EPI_ISL_687843	hcov/Japan/PG-6732/2020	2020-08-01	Asia/Japan	Pathogen Genomics Center, National Institute of Infectious Diseases	Pathogen Genomics Center, National Institute of Infectious Diseases	Tsuyoshi Sekizuka et al
EPI_ISL_687844	hcov/Japan/PG-6733/2020	2020-08-01	Asia/Japan	Pathogen Genomics Center, National Institute of Infectious Diseases	Pathogen Genomics Center, National Institute of Infectious Diseases	Tsuyoshi Sekizuka et al
EPI_ISL_687845	hcov/Japan/PG-6734/2020	2020-08-01	Asia/Japan	Pathogen Genomics Center, National Institute of Infectious Diseases	Pathogen Genomics Center, National Institute of Infectious Diseases	Tsuyoshi Sekizuka et al
EPI_ISL_687846	hcov/Japan/PG-6735/2020	2020-08-01	Asia/Japan	Pathogen Genomics Center, National Institute of Infectious Diseases	Pathogen Genomics Center, National Institute of Infectious Diseases	Tsuyoshi Sekizuka et al
EPI_ISL_687847	hcov/Japan/PG-6736/2020	2020-08-01	Asia/Japan	Pathogen Genomics Center, National Institute of Infectious Diseases	Pathogen Genomics Center, National Institute of Infectious Diseases	Tsuyoshi Sekizuka et al
EPI_ISL_687617	hcov/Japan/PG-6737/2020	2020-08-01	Asia/Japan	Pathogen Genomics Center, National Institute of Infectious Diseases	Pathogen Genomics Center, National Institute of Infectious Diseases	Tsuyoshi Sekizuka et al
EPI_ISL_687848	hcov/Japan/PG-6738/2020	2020-08-01	Asia/Japan	Pathogen Genomics Center, National Institute of Infectious Diseases	Pathogen Genomics Center, National Institute of Infectious Diseases	Tsuyoshi Sekizuka et al
EPI_ISL_687849	hcov/Japan/PG-6739/2020	2020-08-01	Asia/Japan	Pathogen Genomics Center, National Institute of Infectious Diseases	Pathogen Genomics Center, National Institute of Infectious Diseases	Tsuyoshi Sekizuka et al
EPI_ISL_687850	hcov/Japan/PG-6740/2020	2020-08-01	Asia/Japan	Pathogen Genomics Center, National Institute of Infectious Diseases	Pathogen Genomics Center, National Institute of Infectious Diseases	Tsuyoshi Sekizuka et al
EPI_ISL_687851	hcov/Japan/PG-6741/2020	2020-08-01	Asia/Japan	Pathogen Genomics Center, National Institute of Infectious Diseases	Pathogen Genomics Center, National Institute of Infectious Diseases	Tsuyoshi Sekizuka et al
EPI_ISL_687852	hcov/Japan/PG-6742/2020	2020-08-01	Asia/Japan	Pathogen Genomics Center, National Institute of Infectious Diseases	Pathogen Genomics Center, National Institute of Infectious Diseases	Tsuyoshi Sekizuka et al
EPI_ISL_687853	hcov/Japan/PG-6743/2020	2020-08-01	Asia/Japan	Pathogen Genomics Center, National Institute of Infectious Diseases	Pathogen Genomics Center, National Institute of Infectious Diseases	Tsuyoshi Sekizuka et al
EPI_ISL_687854	hcov/Japan/PG-6744/2020	2020-08-01	Asia/Japan	Pathogen Genomics Center, National Institute of Infectious Diseases	Pathogen Genomics Center, National Institute of Infectious Diseases	Tsuyoshi Sekizuka et al
EPI_ISL_687855	hcov/Japan/PG-6745/2020	2020-08-01	Asia/Japan	Pathogen Genomics Center, National Institute of Infectious Diseases	Pathogen Genomics Center, National Institute of Infectious Diseases	Tsuyoshi Sekizuka et al
EPI_ISL_687856	hcov/Japan/PG-6746/2020	2020-08-01	Asia/Japan	Pathogen Genomics Center, National Institute of Infectious Diseases	Pathogen Genomics Center, National Institute of Infectious Diseases	Tsuyoshi Sekizuka et al
EPI_ISL_687857	hcov/Japan/PG-6747/2020	2020-08-01	Asia/Japan	Pathogen Genomics Center, National Institute of Infectious Diseases	Pathogen Genomics Center, National Institute of Infectious Diseases	Tsuyoshi Sekizuka et al
EPI_ISL_687858	hcov/Japan/PG-6748/2020	2020-08-01	Asia/Japan	Pathogen Genomics Center, National Institute of Infectious Diseases	Pathogen Genomics Center, National Institute of Infectious Diseases	Tsuyoshi Sekizuka et al
EPI_ISL_687859	hcov/Japan/PG-6749/2020	2020-08-01	Asia/Japan	Pathogen Genomics Center, National Institute of Infectious Diseases	Pathogen Genomics Center, National Institute of Infectious Diseases	Tsuyoshi Sekizuka et al
EPI_ISL_687860	hcov/Japan/PG-6750/2020	2020-08-01	Asia/Japan	Pathogen Genomics Center, National Institute of Infectious Diseases	Pathogen Genomics Center, National Institute of Infectious Diseases	Tsuyoshi Sekizuka et al
EPI_ISL_687861	hcov/Japan/PG-6751/2020	2020-08-01	Asia/Japan	Pathogen Genomics Center, National Institute of Infectious Diseases	Pathogen Genomics Center, National Institute of Infectious Diseases	Tsuyoshi Sekizuka et al
EPI_ISL_687862	hcov/Japan/PG-6752/2020	2020-08-01	Asia/Japan	Pathogen Genomics Center, National Institute of Infectious Diseases	Pathogen Genomics Center, National Institute of Infectious Diseases	Tsuyoshi Sekizuka et al
EPI_ISL_687863	hcov/Japan/PG-6753/2020	2020-08-01	Asia/Japan	Pathogen Genomics Center, National Institute of Infectious Diseases	Pathogen Genomics Center, National Institute of Infectious Diseases	Tsuyoshi Sekizuka et al
EPI_ISL_687864	hcov/Japan/PG-6754/2020	2020-08-01	Asia/Japan	Pathogen Genomics Center, National Institute of Infectious Diseases	Pathogen Genomics Center, National Institute of Infectious Diseases	Tsuyoshi Sekizuka et al
EPI_ISL_687865	hcov/Japan/PG-6755/2020	2020-08-01	Asia/Japan	Pathogen Genomics Center, National Institute of Infectious Diseases	Pathogen Genomics Center, National Institute of Infectious Diseases	Tsuyoshi Sekizuka et al
EPI_ISL_687866	hcov/Japan/PG-6756/2020	2020-08-01	Asia/Japan	Pathogen Genomics Center, National Institute of Infectious Diseases	Pathogen Genomics Center, National Institute of Infectious Diseases	Tsuyoshi Sekizuka et al
EPI_ISL_687867	hcov/Japan/PG-6757/2020	2020-08-01	Asia/Japan	Pathogen Genomics Center, National Institute of Infectious Diseases	Pathogen Genomics Center, National Institute of Infectious Diseases	Tsuyoshi Sekizuka et al
EPI_ISL_687868	hcov/Japan/PG-6758/2020	2020-08-01	Asia/Japan	Pathogen Genomics Center, National Institute of Infectious Diseases	Pathogen Genomics Center, National Institute of Infectious Diseases	Tsuyoshi Sekizuka et al
EPI_ISL_687869	hcov/Japan/PG-6759/2020	2020-08-01	Asia/Japan	Pathogen Genomics Center, National Institute of Infectious Diseases	Pathogen Genomics Center, National Institute of Infectious Diseases	Tsuyoshi Sekizuka et al
EPI_ISL_687870	hcov/Japan/PG-6760/2020	2020-08-01	Asia/Japan	Pathogen Genomics Center, National Institute of Infectious Diseases	Pathogen Genomics Center, National Institute of Infectious Diseases	Tsuyoshi Sekizuka et al
EPI_ISL_687871	hcov/Japan/PG-6761/2020	2020-08-01	Asia/Japan	Pathogen Genomics Center, National Institute of Infectious Diseases	Pathogen Genomics Center, National Institute of Infectious Diseases	Tsuyoshi Sekizuka et al
EPI_ISL_687872	hcov/Japan/PG-6762/2020	2020-08-01	Asia/Japan	Pathogen Genomics Center, National Institute of Infectious Diseases	Pathogen Genomics Center, National Institute of Infectious Diseases	Tsuyoshi Sekizuka et al
EPI_ISL_687873	hcov/Japan/PG-6763/2020	2020-08-01	Asia/Japan	Pathogen Genomics Center, National Institute of Infectious Diseases	Pathogen Genomics Center, National Institute of Infectious Diseases	Tsuyoshi Sekizuka et al
EPI_ISL_687874	hcov/Japan/PG-6764/2020	2020-08-01	Asia/Japan	Pathogen Genomics Center, National Institute of Infectious Diseases	Pathogen Genomics Center, National Institute of Infectious Diseases	Tsuyoshi Sekizuka et al
EPI_ISL_687875	hcov/Japan/PG-6765/2020	2020-08-01	Asia/Japan	Pathogen Genomics Center, National Institute of Infectious Diseases	Pathogen Genomics Center, National Institute of Infectious Diseases	Tsuyoshi Sekizuka et al
EPI_ISL_687876	hcov/Japan/PG-6766/2020	2020-08-01	Asia/Japan	Pathogen Genomics Center, National Institute of Infectious Diseases	Pathogen Genomics Center, National Institute of Infectious Diseases	Tsuyoshi Sekizuka et al
EPI_ISL_687877	hcov/Japan/PG-6767/2020	2020-08-01	Asia/Japan	Pathogen Genomics Center, National Institute of Infectious Diseases	Pathogen Genomics Center, National Institute of Infectious Diseases	Tsuyoshi Sekizuka et al
EPI_ISL_687878	hcov/Japan/PG-6768/2020	2020-08-01	Asia/Japan	Pathogen Genomics Center, National Institute of Infectious Diseases	Pathogen Genomics Center, National Institute of Infectious Diseases	Tsuyoshi Sekizuka et al
EPI_ISL_687879	hcov/Japan/PG-6769/2020	2020-08-01	Asia/Japan	Pathogen Genomics Center, National Institute of Infectious Diseases	Pathogen Genomics Center, National Institute of Infectious Diseases	Tsuyoshi Sekizuka et al
EPI_ISL_687880	hcov/Japan/PG-6770/2020	2020-08-01	Asia/Japan	Pathogen Genomics Center, National Institute of Infectious Diseases	Pathogen Genomics Center, National Institute of Infectious Diseases	Tsuyoshi Sekizuka et al
EPI_ISL_687881	hcov/Japan/PG-6771/2020	2020-08-01	Asia/Japan	Pathogen Genomics Center, National Institute of Infectious Diseases	Pathogen Genomics Center, National Institute of Infectious Diseases	Tsuyoshi Sekizuka et al
EPI_ISL_687882	hcov/Japan/PG-6772/2020	2020-08-01	Asia/Japan	Pathogen Genomics Center, National Institute of Infectious Diseases	Pathogen Genomics Center, National Institute of Infectious Diseases	Tsuyoshi Sekizuka et al
EPI_ISL_687883	hcov/Japan/PG-6773/2020	2020-08-01	Asia/Japan	Pathogen Genomics Center, National Institute of Infectious Diseases	Pathogen Genomics Center, National Institute of Infectious Diseases	Tsuyoshi Sekizuka et al
EPI_ISL_687884	hcov/Japan/PG-6774/2020	2020-08-01	Asia/Japan	Pathogen Genomics Center, National Institute of Infectious Diseases	Pathogen Genomics Center, National Institute of Infectious Diseases	Tsuyoshi Sekizuka et al
EPI_ISL_687885	hcov/Japan/PG-6775/2020	2020-08-01	Asia/Japan	Pathogen Genomics Center, National Institute of Infectious Diseases	Pathogen Genomics Center, National Institute of Infectious Diseases	Tsuyoshi Sekizuka et al
EPI_ISL_687886	hcov/Japan/PG-6776/2020	2020-08-01	Asia/Japan	Pathogen Genomics Center, National Institute of Infectious Diseases	Pathogen Genomics Center, National Institute of Infectious Diseases	Tsuyoshi Sekizuka et al
EPI_ISL_687887	hcov/Japan/PG-6777/2020	2020-08-01	Asia/Japan	Pathogen Genomics Center, National Institute of Infectious Diseases	Pathogen Genomics Center, National Institute of Infectious Diseases	Tsuyoshi Sekizuka et al
EPI_ISL_687888	hcov/Japan/PG-6778/2020	2020-08-01	Asia/Japan	Pathogen Genomics Center, National Institute of Infectious Diseases	Pathogen Genomics Center, National Institute of Infectious Diseases	Tsuyoshi Sekizuka et al
EPI_ISL_687615	hcov/Japan/PG-6779/2020	2020-08-01	Asia/Japan	Pathogen Genomics Center, National Institute of Infectious Diseases	Pathogen Genomics Center, National Institute of Infectious Diseases	Tsuyoshi Sekizuka et al
EPI_ISL_687889	hcov/Japan/PG-6780/2020	2020-08-01	Asia/Japan	Pathogen Genomics Center, National Institute of Infectious Diseases	Pathogen Genomics Center, National Institute of Infectious Diseases	Tsuyoshi Sekizuka et al
EPI_ISL_687890	hcov/Japan/PG-6781/2020	2020-08-01	Asia/Japan	Pathogen Genomics Center, National Institute of Infectious Diseases	Pathogen Genomics Center, National Institute of Infectious Diseases	Tsuyoshi Sekizuka et al
EPI_ISL_687891	hcov/Japan/PG-6782/2020	2020-08-01	Asia/Japan	Pathogen Genomics Center, National Institute of Infectious Diseases	Pathogen Genomics Center, National Institute of Infectious Diseases	Tsuyoshi Sekizuka et al
EPI_ISL_687892	hcov/Japan/PG-6783/2020	2020-08-01	Asia/Japan	Pathogen Genomics Center, National Institute of Infectious Diseases	Pathogen Genomics Center, National Institute of Infectious Diseases	Tsuyoshi Sekizuka et al
EPI_ISL_687893	hcov/Japan/PG-6784/2020	2020-08-01	Asia/Japan	Pathogen Genomics Center, National Institute of Infectious Diseases	Pathogen Genomics Center, National Institute of Infectious Diseases	Tsuyoshi Sekizuka et al
EPI_ISL_687894	hcov/Japan/PG-6785/2020	2020-08-01	Asia/Japan	Pathogen Genomics Center, National Institute of Infectious Diseases	Pathogen Genomics Center, National Institute of Infectious Diseases	Tsuyoshi Sekizuka et al
EPI_ISL_687895	hcov/Japan/PG-6786/2020	2020-08-01	Asia/Japan	Pathogen Genomics Center, National Institute of Infectious Diseases	Pathogen Genomics Center, National Institute of Infectious Diseases	Tsuyoshi Sekizuka et al
EPI_ISL_687896	hcov/Japan/PG-6787/2020	2020-08-01	Asia/Japan	Pathogen Genomics Center, National Institute of Infectious Diseases	Pathogen Genomics Center, National Institute of Infectious Diseases	Tsuyoshi Sekizuka et al
EPI_ISL_687897	hcov/Japan/PG-6788/2020	2020-08-01	Asia/Japan	Pathogen Genomics Center, National Institute of Infectious Diseases	Pathogen Genomics Center, National Institute of Infectious Diseases	Tsuyoshi Sekizuka et al
EPI_ISL_687898	hcov/Japan/PG-6789/2020	2020-08-01	Asia/Japan	Pathogen Genomics Center, National Institute of Infectious Diseases	Pathogen Genomics Center, National Institute of Infectious Diseases	Tsuyoshi Sekizuka et al
EPI_ISL_687899	hcov/Japan/PG-6790/2020	2020-08-01	Asia/Japan	Pathogen Genomics Center, National Institute of Infectious Diseases	Pathogen Genomics Center, National Institute of Infectious Diseases	Tsuyoshi Sekizuka et al
EPI_ISL_687900	hcov/Japan/PG-6791/2020	2020-08-01	Asia/Japan	Pathogen Genomics Center, National Institute of Infectious Diseases	Pathogen Genomics Center, National Institute of Infectious Diseases	Tsuyoshi Sekizuka et al
EPI_ISL_687901	hcov/Japan/PG-6792/2020	2020-08-01	Asia/Japan	Pathogen Genomics Center, National Institute of Infectious Diseases	Pathogen Genomics Center, National Institute of Infectious Diseases	Tsuyoshi Sekizuka et al
EPI_ISL_687902	hcov/Japan/PG-6793/2020	2020-08-01	Asia/Japan	Pathogen Genomics Center, National Institute of Infectious Diseases	Pathogen Genomics Center, National Institute of Infectious Diseases	Tsuyoshi Sekizuka et al
EPI_ISL_687903	hcov/Japan/PG-6794/2020	2020-08-01	Asia/Japan	Pathogen Genomics Center, National Institute of Infectious Diseases	Pathogen Genomics Center, National Institute of Infectious Diseases	Tsuyoshi Sekizuka et al
EPI_ISL_687904	hcov/Japan/PG-6795/2020	2020-08-01	Asia/Japan	Pathogen Genomics Center, National Institute of Infectious Diseases	Pathogen Genomics Center, National Institute of Infectious Diseases	Tsuyoshi Sekizuka et al
EPI_ISL_687905	hcov/Japan/PG-6796/2020	2020-08-01	Asia/Japan	Pathogen Genomics Center, National Institute of Infectious Diseases	Pathogen Genomics Center, National Institute of Infectious Diseases	Tsuyoshi Sekizuka et al
EPI_ISL_687906	hcov/Japan/PG-6797/2020	2020-08-01	Asia/Japan	Pathogen Genomics Center, National Institute of Infectious Diseases	Pathogen Genomics Center, National Institute of Infectious Diseases	Tsuyoshi Sekizuka et al
EPI_ISL_687907	hcov/Japan/PG-6798/2020	2020-08-01	Asia/Japan	Pathogen Genomics Center, National Institute of Infectious Diseases	Pathogen Genomics Center, National Institute of Infectious Diseases	Tsuyoshi Sekizuka et al
EPI_ISL_687908	hcov/Japan/PG-6799/2020	2020-08-01	Asia/Japan	Pathogen Genomics Center, National Institute of Infectious Diseases	Pathogen Genomics Center, National Institute of Infectious Diseases	Tsuyoshi Sekizuka et al
EPI_ISL_687909	hcov/Japan/PG-6800/2020	2020-08-01	Asia/Japan	Pathogen Genomics Center, National Institute of Infectious Diseases	Pathogen Genomics Center, National Institute of Infectious Diseases	Tsuyoshi Sekizuka et al
EPI_ISL_687910	hcov/Japan/PG-6801/2020	2020-08-01	Asia/Japan	Pathogen Genomics Center, National Institute of Infectious Diseases	Pathogen Genomics Center, National Institute of Infectious Diseases	Tsuyoshi Sekizuka et al
EPI_ISL_687911	hcov/Japan/PG-6802/2020	2020-07-01	Asia/Japan	Pathogen Genomics Center, National Institute of Infectious Diseases	Pathogen Genomics Center, National Institute of Infectious Diseases	Tsuyoshi Sekizuka et al
EPI_ISL_687912	hcov/Japan/PG-6803/2020	2020-07-01	Asia/Japan	Pathogen Genomics Center, National Institute of Infectious Diseases	Pathogen Genomics Center, National Institute of Infectious Diseases	Tsuyoshi Sekizuka et al
EPI_ISL_687913	hcov/Japan/PG-6804/2020	2020-07-01	Asia/Japan	Pathogen Genomics Center, National Institute of Infectious Diseases	Pathogen Genomics Center, National Institute of Infectious Diseases	Tsuyoshi Sekizuka et al
EPI_ISL_687914	hcov/Japan/PG-6805/2020	2020-08-01	Asia/Japan	Pathogen Genomics Center, National Institute of Infectious Diseases	Pathogen Genomics Center, National Institute of Infectious Diseases	Tsuyoshi Sekizuka et al
EPI_ISL_687915	hcov/Japan/PG-6806/2020	2020-08-01	Asia/Japan	Pathogen Genomics Center, National Institute of Infectious Diseases	Pathogen Genomics Center, National Institute of Infectious Diseases	Tsuyoshi Sekizuka et al
EPI_ISL_687916	hcov/Japan/PG-6807/2020	2020-08-01	Asia/Japan	Pathogen Genomics Center, National Institute of Infectious Diseases	Pathogen Genomics Center, National Institute of Infectious Diseases	Tsuyoshi Sekizuka et al
EPI_ISL_687917	hcov/Japan/PG-6808/2020	2020-08-01	Asia/Japan	Pathogen Genomics Center, National Institute of Infectious Diseases	Pathogen Genomics Center, National Institute of Infectious Diseases	Tsuyoshi Sekizuka et al
EPI_ISL_687918	hcov/Japan/PG-6809/2020	2020-08-01	Asia/Japan	Pathogen Genomics Center, National Institute of Infectious Diseases	Pathogen Genomics Center, National Institute of Infectious Diseases	Tsuyoshi Sekizuka et al
EPI_ISL_687919	hcov/Japan/PG-6810/2020	2020-08-01	Asia/Japan	Pathogen Genomics Center, National Institute of Infectious Diseases	Pathogen Genomics Center, National Institute of Infectious Diseases	Tsuyoshi Sekizuka et al
EPI_ISL_687920	hcov/Japan/PG-6811/2020	2020-09-01	Asia/Japan	Pathogen Genomics Center, National Institute of Infectious Diseases	Pathogen Genomics Center, National Institute of Infectious Diseases	Tsuyoshi Sekizuka et al
EPI_ISL_687921	hcov/Japan/PG-6812/2020	2020-04-01	Asia/Japan	Pathogen Genomics Center, National Institute of Infectious Diseases	Pathogen Genomics Center, National Institute of Infectious Diseases	Tsuyoshi Sekizuka et al
EPI_ISL_687922	hcov/Japan/PG-6813/2020	2020-04-01	Asia/Japan	Pathogen Genomics Center, National Institute of Infectious Diseases	Pathogen Genomics Center, National Institute of Infectious Diseases	Tsuyoshi Sekizuka et al
EPI_ISL_687923	hcov/Japan/PG-6814/2020	2020-05-01	Asia/Japan	Pathogen Genomics Center, National Institute of Infectious Diseases	Pathogen Genomics Center, National Institute of Infectious Diseases	Tsuyoshi Sekizuka et al
EPI_ISL_687924	hcov/Japan/PG-6815/2020	2020-04-01	Asia/Japan	Pathogen Genomics Center, National Institute of Infectious Diseases	Pathogen Genomics Center, National Institute of Infectious Diseases	Tsuyoshi Sekizuka et al
EPI_ISL_687925	hcov/Japan/PG-6816/2020	2020-04-01	Asia/Japan	Pathogen Genomics Center, National Institute of Infectious Diseases	Pathogen Genomics Center, National Institute of Infectious Diseases	Tsuyoshi Sekizuka et al
EPI_ISL_687618	hcov/Japan/PG-6817/2020	2020-04-01	Asia/Japan	Pathogen Genomics Center, National Institute of Infectious Diseases	Pathogen Genomics Center, National Institute of Infectious Diseases	Tsuyoshi Sekizuka et al
EPI_ISL_687926	hcov/Japan/PG-6818/2020	2020-04-01	Asia/Japan	Pathogen Genomics Center, National Institute of Infectious Diseases	Pathogen Genomics Center, National Institute of Infectious Diseases	Tsuyoshi Sekizuka et al
EPI_ISL_687927	hcov/Japan/PG-6819/2020	2020-04-01	Asia/Japan	Pathogen Genomics Center, National Institute of Infectious Diseases	Pathogen Genomics Center, National Institute of Infectious Diseases	Tsuyoshi Sekizuka et al
EPI_ISL_687928	hcov/Japan/PG-6820/2020	2020-04-01	Asia/Japan	Pathogen Genomics Center, National Institute of Infectious Diseases	Pathogen Genomics Center, National Institute of Infectious Diseases	Tsuyoshi Sekizuka et al
EPI_ISL_687929	hcov/Japan/PG-6821/2020	2020-04-01	Asia/Japan	Pathogen Genomics Center, National Institute of Infectious Diseases	Pathogen Genomics Center, National Institute of Infectious Diseases	Tsuyoshi Sekizuka et al
EPI_ISL_687930	hcov/Japan/PG-6822/2020	2020-04-01	Asia/Japan	Pathogen Genomics Center, National Institute of Infectious Diseases	Pathogen Genomics Center, National Institute of Infectious Diseases	Tsuyoshi Sekizuka et al
EPI_ISL_687931	hcov/Japan/PG-6823/2020	2020-05-01	Asia/Japan	Pathogen Genomics Center, National Institute of Infectious Diseases	Pathogen Genomics Center, National Institute of Infectious Diseases	Tsuyoshi Sekizuka et al
EPI_ISL_687932	hcov/Japan/PG-6824/2020	2020-06-01	Asia/Japan	Pathogen Genomics Center, National Institute of Infectious Diseases	Pathogen Genomics Center, National Institute of Infectious Diseases	Tsuyoshi Sekizuka et al
EPI_ISL_687933	hcov/Japan/PG-6825/2020	2020-06-01	Asia/Japan	Pathogen Genomics Center, National Institute of Infectious Diseases	Pathogen Genomics Center, National Institute of Infectious Diseases	Tsuyoshi Sekizuka et al
EPI_ISL_687934	hcov/Japan/PG-6826/2020	2020-06-01	Asia/Japan	Pathogen Genomics Center, National Institute of Infectious Diseases	Pathogen Genomics Center, National Institute of Infectious Diseases	Tsuyoshi Sekizuka et al
EPI_ISL_687935	hcov/Japan/PG-6827/2020	2020-07-01	Asia/Japan	Pathogen Genomics Center, National Institute of Infectious Diseases	Pathogen Genomics Center, National Institute of Infectious Diseases	Tsuyoshi Sekizuka et al
EPI_ISL_687936	hcov/Japan/PG-6828/2020	2020-07-01	Asia/Japan	Pathogen Genomics Center, National Institute of Infectious Diseases	Pathogen Genomics Center, National Institute of Infectious Diseases	Tsuyoshi Sekizuka et al
EPI_ISL_687937	hcov/Japan/PG-6829/2020	2020-07-01	Asia/Japan	Pathogen Genomics Center, National Institute of Infectious Diseases	Pathogen Genomics Center, National Institute of Infectious Diseases	Tsuyoshi Sekizuka et al
EPI_ISL_687938	hcov/Japan/PG-6830/2020	2020-07-01	Asia/Japan	Pathogen Genomics Center, National Institute of Infectious Diseases	Pathogen Genomics Center, National Institute of Infectious Diseases	Tsuyoshi Sekizuka et al
EPI_ISL_687939	hcov/Japan/PG-6831/2020	2020-07-01	Asia/Japan	Pathogen Genomics Center, National Institute of Infectious Diseases	Pathogen Genomics Center, National Institute of Infectious Diseases	Tsuyoshi Sekizuka et al
EPI_ISL_687940	hcov/Japan/PG-6832/2020	2020-08-01	Asia/Japan	Pathogen Genomics Center, National Institute of Infectious Diseases	Pathogen Genomics Center, National Institute of Infectious Diseases	Tsuyoshi Sekizuka et al
EPI_ISL_687941	hcov/Japan/PG-6833/2020	2020-08-01	Asia/Japan	Pathogen Genomics Center, National Institute of Infectious Diseases	Pathogen Genomics Center, National Institute of Infectious Diseases	Tsuyoshi Sekizuka et al
EPI_ISL_687942	hcov/Japan/PG-6834/2020	2020-08-01	Asia/Japan	Pathogen Genomics Center, National Institute of Infectious Diseases	Pathogen Genomics Center, National Institute of Infectious Diseases	Tsuyoshi Sekizuka et al
EPI_ISL_687943	hcov/Japan/PG-6835/2020	2020-08-01	Asia/Japan	Pathogen Genomics Center, National Institute of Infectious Diseases	Pathogen Genomics Center, National Institute of Infectious Diseases	Tsuyoshi Sekizuka et al
EPI_ISL_687944	hcov/Japan/PG-6836/2020	2020-09-01	Asia/Japan	Pathogen Genomics Center, National Institute of Infectious Diseases	Pathogen Genomics Center, National Institute of Infectious Diseases	Tsuyoshi Sekizuka et al
EPI_ISL_687945	hcov/Japan/PG-6837/2020	2020-09-01	Asia/Japan	Pathogen Genomics Center, National Institute of Infectious Diseases	Pathogen Genomics Center, National Institute of Infectious Diseases	Tsuyoshi Sekizuka et al
EPI_ISL_687946	hcov/Japan/PG-6838/2020	2020-09-01	Asia/Japan	Pathogen Genomics Center, National Institute of Infectious Diseases	Pathogen Genomics Center, National Institute of Infectious Diseases	Tsuyoshi Sekizuka et al
EPI_ISL_687947	hcov/Japan/PG-6839/2020	2020-09-01	Asia/Japan	Pathogen Genomics Center, National Institute of Infectious Diseases	Pathogen Genomics Center, National Institute of Infectious Diseases	Tsuyoshi Sekizuka et al
EPI_ISL_687948	hcov/Japan/PG-6840/2020	2020-09-01	Asia/Japan	Pathogen Genomics Center, National Institute of Infectious Diseases	Pathogen Genomics Center, National Institute of Infectious Diseases	Tsuyoshi Sekizuka et al
EPI_ISL_687949	hcov/Japan/PG-6841/2020	2020-09-01	Asia/Japan	Pathogen Genomics Center, National Institute of Infectious Diseases	Pathogen Genomics Center, National Institute of Infectious Diseases	Tsuyoshi Sekizuka et al
EPI_ISL_687950	hcov/Japan/PG-6842/2020	2020-09-01	Asia/Japan	Pathogen Genomics Center, National Institute of Infectious Diseases	Pathogen Genomics Center, National Institute of Infectious Diseases	Tsuyoshi Sekizuka et al
EPI_ISL_687951	hcov/Japan/PG-6843/2020	2020-09-01	Asia/Japan	Pathogen Genomics Center, National Institute of Infectious Diseases	Pathogen Genomics Center, National Institute of Infectious Diseases	Tsuyoshi Sekizuka et al
EPI_ISL_687952	hcov/Japan/PG-6844/2020	2020-09-01	Asia/Japan	Pathogen Genomics Center, National Institute of Infectious Diseases	Pathogen Genomics Center, National Institute of Infectious Diseases	Tsuyoshi Sekizuka et al
EPI_ISL_687953	hcov/Japan/PG-6845/2020	2020-09-01	Asia/Japan	Pathogen Genomics Center, National Institute of Infectious Diseases	Pathogen Genomics Center, National Institute of Infectious Diseases	Tsuyoshi Sekizuka et al
EPI_ISL_687954	hcov/Japan/PG-6846/2020	2020-09-01	Asia/Japan	Pathogen Genomics Center, National Institute of Infectious Diseases	Pathogen Genomics Center, National Institute of Infectious Diseases	Tsuyoshi Sekizuka et al
EPI_ISL_687955	hcov/Japan/PG-6847/2020	2020-09-01	Asia/Japan	Pathogen Genomics Center, National Institute of Infectious Diseases	Pathogen Genomics Center, National Institute of Infectious Diseases	Tsuyoshi Sekizuka et al
EPI_ISL_687956	hcov/Japan/PG-6848/2020	2020-09-01	Asia/Japan	Pathogen Genomics Center, National Institute of Infectious Diseases	Pathogen Genomics Center, National Institute of Infectious Diseases	Tsuyoshi Sekizuka et al
EPI_ISL_687957	hcov/Japan/PG-6849/2020	2020-09-01	Asia/Japan	Pathogen Genomics Center, National Institute of Infectious Diseases	Pathogen Genomics Center, National Institute of Infectious Diseases	Tsuyoshi Sekizuka et al
EPI_ISL_687958	hcov/Japan/PG-6850/2020	2020-09-01	Asia/Japan	Pathogen Genomics Center, National Institute of Infectious Diseases	Pathogen Genomics Center, National Institute of Infectious Diseases	Tsuyoshi Sekizuka et al
EPI_ISL_687959	hcov/Japan/PG-6851/2020	2020-09-01	Asia/Japan	Pathogen Genomics Center, National Institute of Infectious Diseases	Pathogen Genomics Center, National Institute of Infectious Diseases	Tsuyoshi Sekizuka et al
EPI_ISL_687960	hcov/Japan/PG-6852/2020	2020-09-01	Asia/Japan	Pathogen Genomics Center, National Institute of Infectious Diseases	Pathogen Genomics Center, National Institute of Infectious Diseases	Tsuyoshi Sekizuka et al
EPI_ISL_687961	hcov/Japan/PG-6853/2020	2020-09-01	Asia/Japan	Pathogen Genomics Center, National Institute of Infectious Diseases	Pathogen Genomics Center, National Institute of Infectious Diseases	Tsuyoshi Sekizuka et al
EPI_ISL_687962	hcov/Japan/PG-6854/2020	2020-09-01	Asia/Japan	Pathogen Genomics Center, National Institute of Infectious Diseases	Pathogen Genomics Center, National Institute of Infectious Diseases	Tsuyoshi Sekizuka et al
EPI_ISL_687963	hcov/Japan/PG-6855/2020	2020-09-01	Asia/Japan	Pathogen Genomics Center, National Institute of Infectious Diseases	Pathogen Genomics Center, National Institute of Infectious Diseases	Tsuyoshi Sekizuka et al
EPI_ISL_687964	hcov/Japan/PG-6856/2020	2020-09-01	Asia/Japan	Pathogen Genomics Center, National Institute of Infectious Diseases	Pathogen Genomics Center, National Institute of Infectious Diseases	Tsuyoshi Sekizuka et al
EPI_ISL_687965	hcov/Japan/PG-6857/2020	2020-09-01	Asia/Japan	Pathogen Genomics Center, National Institute of Infectious Diseases	Pathogen Genomics Center, National Institute of Infectious Diseases	Tsuyoshi Sekizuka et al
EPI_ISL_687966	hcov/Japan/PG-6858/2020	2020-09-01	Asia/Japan	Pathogen Genomics Center, National Institute of Infectious Diseases	Pathogen Genomics Center, National Institute of Infectious Diseases	Tsuyoshi Sekizuka et al
EPI_ISL_687967	hcov/Japan/PG-6859/2020	2020-09-01	Asia/Japan	Pathogen Genomics Center, National Institute of Infectious Diseases	Pathogen Genomics Center, National Institute of Infectious Diseases	Tsuyoshi Sekizuka et al
EPI_ISL_687968	hcov/Japan/PG-6860/2020	2020-09-01	Asia/Japan	Pathogen Genomics Center, National Institute of Infectious Diseases	Pathogen Genomics Center, National Institute of Infectious Diseases	Tsuyoshi Sekizuka et al
EPI_ISL_687969	hcov/Japan/PG-6861/2020	2020-09-01	Asia/Japan	Pathogen Genomics Center, National Institute of Infectious Diseases	Pathogen Genomics Center, National Institute of Infectious Diseases	Tsuyoshi Sekizuka et al
EPI_ISL_687970	hcov/Japan/PG-6862/2020	2020-09-01	Asia/Japan	Pathogen Genomics Center, National Institute of Infectious Diseases	Pathogen Genomics Center, National Institute of Infectious Diseases	Tsuyoshi Sekizuka et al
EPI_ISL_687971	hcov/Japan/PG-6863/2020	2020-09-01	Asia/Japan	Pathogen Genomics Center, National Institute of Infectious Diseases	Pathogen Genomics Center, National Institute of Infectious Diseases	Tsuyoshi Sekizuka et al
EPI_ISL_687972	hcov/Japan/PG-6864/2020	2020-09-01	Asia/Japan	Pathogen Genomics Center, National Institute of Infectious Diseases	Pathogen Genomics Center, National Institute of Infectious Diseases	Tsuyoshi Sekizuka et al
EPI_ISL_687973	hcov/Japan/PG-6865/2020	2020-06-01	Asia/Japan	Pathogen Genomics Center, National Institute of Infectious Diseases	Pathogen Genomics Center, National Institute of Infectious Diseases	Tsuyoshi Sekizuka et al
EPI_ISL_687974	hcov/Japan/PG-6866/2020	2020-06-01	Asia/Japan	Pathogen Genomics Center, National Institute of Infectious Diseases	Pathogen Genomics Center, National Institute of Infectious Diseases	Tsuyoshi Sekizuka et al
EPI_ISL_687975	hcov/Japan/PG-6867/2020	2020-06-01	Asia/Japan	Pathogen Genomics Center, National Institute of Infectious Diseases	Pathogen Genomics Center, National Institute of Infectious Diseases	Tsuyoshi Sekizuka et al
EPI_ISL_687976	hcov/Japan/PG-6868/2020	2020-06-01	Asia/Japan	Pathogen Genomics Center, National Institute of Infectious Diseases	Pathogen Genomics Center, National Institute of Infectious Diseases	Tsuyoshi Sekizuka et al
EPI_ISL_687977	hcov/Japan/PG-6869/2020	2020-06-01	Asia/Japan	Pathogen Genomics Center, National Institute of Infectious Diseases	Pathogen Genomics Center, National Institute of Infectious Diseases	Tsuyoshi Sekizuka et al
EPI_ISL_687978	hcov/Japan/PG-6870/2020	2020-06-01	Asia/Japan	Pathogen Genomics Center, National Institute of Infectious Diseases	Pathogen Genomics Center, National Institute of Infectious Diseases	Tsuyoshi Sekizuka et al
EPI_ISL_687979	hcov/Japan/PG-6871/2020	2020-06-01	Asia/Japan	Pathogen Genomics Center, National Institute of Infectious Diseases	Pathogen Genomics Center, National Institute of Infectious Diseases	Tsuyoshi Sekizuka et al
EPI_ISL_687980	hcov/Japan/PG-6872/2020	2020-06-01	Asia/Japan	Pathogen Genomics Center, National Institute of Infectious Diseases	Pathogen Genomics Center, National Institute of Infectious Diseases	Tsuyoshi Sekizuka et al
EPI_ISL_687981	hcov/Japan/PG-6873/2020	2020-06-01	Asia/Japan	Pathogen Genomics Center, National Institute of Infectious Diseases	Pathogen Genomics Center, National Institute of Infectious Diseases	Tsuyoshi Sekizuka et al
EPI_ISL_687982	hcov/Japan/PG-6874/2020	2020-06-01	Asia/Japan	Pathogen Genomics Center, National Institute of Infectious Diseases	Pathogen Genomics Center, National Institute of Infectious Diseases	Tsuyoshi Sekizuka et al
EPI_ISL_687983	hcov/Japan/PG-6875/2020	2020-06-01	Asia/Japan	Pathogen Genomics Center, National Institute of Infectious Diseases	Pathogen Genomics Center, National Institute of Infectious Diseases	Tsuyoshi Sekizuka et al
EPI_ISL_687984	hcov/Japan/PG-6876/2020	2020-06-01	Asia/Japan	Pathogen Genomics Center, National Institute of Infectious Diseases	Pathogen Genomics Center, National Institute of Infectious Diseases	Tsuyoshi Sekizuka et al
EPI_ISL_687985	hcov/Japan/PG-6877/2020	2020-06-01	Asia/Japan	Pathogen Genomics Center, National Institute of Infectious Diseases	Pathogen Genomics Center, National Institute of Infectious Diseases	Tsuyoshi Sekizuka et al
EPI_ISL_687986	hcov/Japan/PG-6878/2020	2020-06-01	Asia/Japan	Pathogen Genomics Center, National Institute of Infectious Diseases	Pathogen Genomics Center, National Institute of Infectious Diseases	Tsuyoshi Sekizuka et al
EPI_ISL_687987	hcov/Japan/PG-6879/2020	2020-06-01	Asia/Japan	Pathogen Genomics Center, National Institute of Infectious Diseases	Pathogen Genomics Center, National Institute of Infectious Diseases	Tsuyoshi Sekizuka et al
EPI_ISL_687988	hcov/Japan/PG-6880/2020	2020-06-01	Asia/Japan	Pathogen Genomics Center, National Institute of Infectious Diseases	Pathogen Genomics Center, National Institute of Infectious Diseases	Tsuyoshi Sekizuka et al
EPI_ISL_687989	hcov/Japan/PG-6881/2020	2020-06-01	Asia/Japan	Pathogen Genomics Center, National Institute of Infectious Diseases	Pathogen Genomics Center, National Institute of Infectious Diseases	Tsuyoshi Sekizuka et al
EPI_ISL_687990	hcov/Japan/PG-6882/2020	2020-07-01	Asia/Japan	Pathogen Genomics Center, National Institute of Infectious Diseases	Pathogen Genomics Center, National Institute of Infectious Diseases	Tsuyoshi Sekizuka et al
EPI_ISL_688001	hcov/Japan/PG-6893/2020	2020-08-01	Asia/Japan	Pathogen Genomics Center, National Institute of Infectious Diseases	Pathogen Genomics Center, National Institute of Infectious Diseases	Tsuyoshi Sekizuka et al
EPI_ISL_688002	hcov/Japan/PG-6894/2020	2020-08-01	Asia/Japan	Pathogen Genomics Center, National Institute of Infectious Diseases	Pathogen Genomics Center, National Institute of Infectious Diseases	Tsuyoshi Sekizuka et al
EPI_ISL_688003	hcov/Japan/PG-6895/2020	2020-08-01	Asia/Japan	Pathogen Genomics Center, National Institute of Infectious Diseases	Pathogen Genomics Center, National Institute of Infectious Diseases	Tsuyoshi Sekizuka et al
EPI_ISL_688004	hcov/Japan/PG-6896/2020	2020-08-01	Asia/Japan	Pathogen Genomics Center, National Institute of Infectious Diseases	Pathogen Genomics Center, National Institute of Infectious Diseases	Tsuyoshi Sekizuka et al
EPI_ISL_688005	hcov/Japan/PG-6897/2020	2020-08-01	Asia/Japan	Pathogen Genomics Center, National Institute of Infectious Diseases	Pathogen Genomics Center, National Institute of Infectious Diseases	Tsuyoshi Sekizuka et al
EPI_ISL_688006	hcov/Japan/PG-6898/2020	2020-08-01	Asia/Japan	Pathogen Genomics Center, National Institute of Infectious Diseases	Pathogen Genomics Center, National Institute of Infectious Diseases	Tsuyoshi Sekizuka et al
EPI_ISL_688007	hcov/Japan/PG-6899/2020	2020-09-01	Asia/Japan	Pathogen Genomics Center, National Institute of Infectious Diseases	Pathogen Genomics Center, National Institute of Infectious Diseases	Tsuyoshi Sekizuka et al
EPI_ISL_688008	hcov/Japan/PG-6900/2020	2020-09-01	Asia/Japan	Pathogen Genomics Center, National Institute of Infectious Diseases	Pathogen Genomics Center, National Institute of Infectious Diseases	Tsuyoshi Sekizuka et al
EPI_ISL_688009	hcov/Japan/PG-6901/2020	2020-09-01	Asia/Japan	Pathogen Genomics Center, National Institute of Infectious Diseases	Pathogen Genomics Center, National Institute of Infectious Diseases	Tsuyoshi Sekizuka et al
EPI_ISL_688010	hcov/Japan/PG-6902/2020	2020-09-01	Asia/Japan	Pathogen Genomics Center, National Institute of Infectious Diseases	Pathogen Genomics Center, National Institute of Infectious Diseases	Tsuyoshi Sekizuka et al
EPI_ISL_688011	hcov/Japan/PG-6903/2020	2020-09-01	Asia/Japan	Pathogen Genomics Center, National Institute of Infectious Diseases	Pathogen Genomics Center, National Institute of Infectious Diseases	Tsuyoshi Sekizuka et al
EPI_ISL_688012	hcov/Japan/PG-6904/2020	2020-09-01	Asia/Japan	Pathogen Genomics Center, National Institute of Infectious Diseases	Pathogen Genomics Center, National Institute of Infectious Diseases	Tsuyoshi Sekizuka et al
EPI_ISL_688013	hcov/Japan/PG-6905/2020	2020-09-01	Asia/Japan	Pathogen Genomics Center, National Institute of Infectious Diseases	Pathogen Genomics Center, National Institute of Infectious Diseases	Tsuyoshi Sekizuka et al
EPI_ISL_688014	hcov/Japan/PG-6906/2020	2020-09-01	Asia/Japan	Pathogen Genomics Center, National Institute of Infectious Diseases	Pathogen Genomics Center, National Institute of Infectious Diseases	Tsuyoshi Sekizuka et al
EPI_ISL_688015	hcov/Japan/PG-6907/2020	2020-09-01	Asia/Japan	Pathogen Genomics Center, National Institute of Infectious Diseases	Pathogen Genomics Center, National Institute of Infectious Diseases	Tsuyoshi Sekizuka et al
EPI_ISL_688016	hcov/Japan/PG-6908/2020	2020-09-01	Asia/Japan	Pathogen Genomics Center, National Institute of Infectious Diseases	Pathogen Genomics Center, National Institute of Infectious Diseases	Tsuyoshi Sekizuka et al
EPI_ISL_688017	hcov/Japan/PG-6909/2020	2020-09-01	Asia/Japan	Pathogen Genomics Center, National Institute of Infectious Diseases	Pathogen Genomics Center, National Institute of Infectious Diseases	Tsuyoshi Sekizuka et al
EPI_ISL_688018	hcov/Japan/PG-6910/2020	2020-09-01	Asia/Japan	Pathogen Genomics Center, National Institute of Infectious Diseases	Pathogen Genomics Center, National Institute of Infectious Diseases	Tsuyoshi Sekizuka et al
EPI_ISL_688019	hcov/Japan/PG-6911/2020	2020-09-01	Asia/Japan	Pathogen Genomics Center, National Institute of Infectious Diseases	Pathogen Genomics Center, National Institute of Infectious Diseases	Tsuyoshi Sekizuka et al
EPI_ISL_688020	hcov/Japan/PG-6912/2020	2020-09-01	Asia/Japan	Pathogen Genomics Center, National Institute of Infectious Diseases	Pathogen Genomics Center, National Institute of Infectious Diseases	Tsuyoshi Sekizuka et al
EPI_ISL_688021	hcov/Japan/PG-6913/2020	2020-09-01	Asia/Japan	Pathogen Genomics Center, National Institute of Infectious Diseases	Pathogen Genomics Center, National Institute of Infectious Diseases	Tsuyoshi Sekizuka et al
EPI_ISL_687621	hcov/Japan/PG-6914/2020	2020-09-01	Asia/Japan	Pathogen Genomics Center, National Institute of Infectious Diseases	Pathogen Genomics Center, National Institute of Infectious Diseases	Tsuyoshi Sekizuka et al
EPI_ISL_688022	hcov/Japan/PG-6915/2020	2020-09-01	Asia/Japan	Pathogen Genomics Center, National Institute of Infectious Diseases	Pathogen Genomics Center, National Institute of Infectious Diseases	Tsuyoshi Sekizuka et al
EPI_ISL_688023	hcov/Japan/PG-6916/2020	2020-09-01	Asia/Japan	Pathogen Genomics Center, National Institute of Infectious Diseases	Pathogen Genomics Center, National Institute of Infectious Diseases	Tsuyoshi Sekizuka et al
EPI_ISL_688024	hcov/Japan/PG-6917/2020	2020-09-01	Asia/Japan	Pathogen Genomics Center, National Institute of Infectious Diseases	Pathogen Genomics Center, National Institute of Infectious Diseases	Tsuyoshi Sekizuka et al
EPI_ISL_688025	hcov/Japan/PG-6918/2020	2020-09-01	Asia/Japan	Pathogen Genomics Center, National Institute of Infectious Diseases	Pathogen Genomics Center, National Institute of Infectious Diseases	Tsuyoshi Sekizuka et al
EPI_ISL_688026	hcov/Japan/PG-6919/2020	2020-09-01	Asia/Japan	Pathogen Genomics Center, National Institute of Infectious Diseases	Pathogen Genomics Center, National Institute of Infectious Diseases	Tsuyoshi Sekizuka et al
EPI_ISL_688027	hcov/Japan/PG-6920/2020	2020-09-01	Asia/Japan	Pathogen Genomics Center, National Institute of Infectious Diseases	Pathogen Genomics Center, National Institute of Infectious Diseases	Tsuyoshi Sekizuka et al
EPI_ISL_688028	hcov/Japan/PG-6921/2020	2020-09-01	Asia/Japan	Pathogen Genomics Center, National Institute of Infectious Diseases	Pathogen Genomics Center, National Institute of Infectious Diseases	Tsuyoshi Sekizuka et al
EPI_ISL_688029	hcov/Japan/PG-6922/2020	2020-09-01	Asia/Japan	Pathogen Genomics Center, National Institute of Infectious Diseases	Pathogen Genomics Center, National Institute of Infectious Diseases	Tsuyoshi Sekizuka et al
EPI_ISL_688030	hcov/Japan/PG-6923/2020	2020-09-01	Asia/Japan	Pathogen Genomics Center, National Institute of Infectious Diseases	Pathogen Genomics Center, National Institute of Infectious Diseases	Tsuyoshi Sekizuka et al
EPI_ISL_688031	hcov/Japan/PG-6924/2020	2020-09-01	Asia/Japan	Pathogen Genomics Center, National Institute of Infectious Diseases	Pathogen Genomics Center, National Institute of Infectious Diseases	Tsuyoshi Sekizuka et al
EPI_ISL_687622	hcov/Japan/PG-6925/2020	2020-09-01	Asia/Japan	Pathogen Genomics Center, National Institute of Infectious Diseases	Pathogen Genomics Center, National Institute of Infectious Diseases	Tsuyoshi Sekizuka et al
EPI_ISL_688032	hcov/Japan/PG-6926/2020	2020-09-01	Asia/Japan	Pathogen Genomics Center, National Institute of Infectious Diseases	Pathogen Genomics Center, National Institute of Infectious Diseases	Tsuyoshi Sekizuka et al
EPI_ISL_688033	hcov/Japan/PG-6927/2020	2020-09-01	Asia/Japan	Pathogen Genomics Center, National Institute of Infectious Diseases	Pathogen Genomics Center, National Institute of Infectious Diseases	Tsuyoshi Sekizuka et al
EPI_ISL_688034	hcov/Japan/PG-6928/2020	2020-09-01	Asia/Japan	Pathogen Genomics Center, National Institute of Infectious Diseases	Pathogen Genomics Center, National Institute of Infectious Diseases	Tsuyoshi Sekizuka et al
EPI_ISL_688035	hcov/Japan/PG-6929/2020	2020-09-01	Asia/Japan	Pathogen Genomics Center, National Institute of Infectious Diseases	Pathogen Genomics Center, National Institute of Infectious Diseases	Tsuyoshi Sekizuka et al
EPI_ISL_688036	hcov/Japan/PG-6930/2020	2020-09-01	Asia/Japan	Pathogen Genomics Center, National Institute of Infectious Diseases	Pathogen Genomics Center, National Institute of Infectious Diseases	Tsuyoshi Sekizuka et al
EPI_ISL_688037	hcov/Japan/PG-6931/2020	2020-09-01	Asia/Japan	Pathogen Genomics Center, National Institute of Infectious Diseases	Pathogen Genomics Center, National Institute of Infectious Diseases	Tsuyoshi Sekizuka et al
EPI_ISL_688038	hcov/Japan/PG-6932/2020	2020-09-01	Asia/Japan	Pathogen Genomics Center, National Institute of Infectious Diseases	Pathogen Genomics Center, National Institute of Infectious Diseases	Tsuyoshi Sekizuka et al
EPI_ISL_688039	hcov/Japan/PG-6933/2020	2020-09-01	Asia/Japan	Pathogen Genomics Center, National Institute of Infectious Diseases	Pathogen Genomics Center, National Institute of Infectious Diseases	Tsuyoshi Sekizuka et al
EPI_ISL_688040	hcov/Japan/PG-6934/2020	2020-09-01	Asia/Japan	Pathogen Genomics Center, National Institute of Infectious Diseases	Pathogen Genomics Center, National Institute of Infectious Diseases	Tsuyoshi Sekizuka et al
EPI_ISL_688041	hcov/Japan/PG-6935/2020	2020-09-01	Asia/Japan	Pathogen Genomics Center, National Institute of Infectious Diseases	Pathogen Genomics Center, National Institute of Infectious Diseases	Tsuyoshi Sekizuka et al
EPI_ISL_688042	hcov/Japan/PG-6936/2020	2020-09-01	Asia/Japan	Pathogen Genomics Center, National Institute of Infectious Diseases	Pathogen Genomics Center, National Institute of Infectious Diseases	Tsuyoshi Sekizuka et al
EPI_ISL_688043	hcov/Japan/PG-6937/2020	2020-09-01	Asia/Japan	Pathogen Genomics Center, National Institute of Infectious Diseases	Pathogen Genomics Center, National Institute of Infectious Diseases	Tsuyoshi Sekizuka et al
EPI_ISL_688044	hcov/Japan/PG-6938/2020	2020-09-01	Asia/Japan	Pathogen Genomics Center, National Institute of Infectious Diseases	Pathogen Genomics Center, National Institute of Infectious Diseases	Tsuyoshi Sekizuka et al
EPI_ISL_687623	hcov/Japan/PG-6939/2020	2020-09-01	Asia/Japan	Pathogen Genomics Center, National Institute of Infectious Diseases	Pathogen Genomics Center, National Institute of Infectious Diseases	Tsuyoshi Sekizuka et al
EPI_ISL_688045	hcov/Japan/PG-6940/2020	2020-09-01	Asia/Japan	Pathogen Genomics Center, National Institute of Infectious Diseases	Pathogen Genomics Center, National Institute of Infectious Diseases	Tsuyoshi Sekizuka et al
EPI_ISL_688046	hcov/Japan/PG-6941/2020	2020-09-01	Asia/Japan	Pathogen Genomics Center, National Institute of Infectious Diseases	Pathogen Genomics Center, National Institute of Infectious Diseases	Tsuyoshi Sekizuka et al
EPI_ISL_688047	hcov/Japan/PG-6942/2020	2020-09-01	Asia/Japan	Pathogen Genomics Center, National Institute of Infectious Diseases	Pathogen Genomics Center, National Institute of Infectious Diseases	Tsuyoshi Sekizuka et al
EPI_ISL_688056	hcov/Japan/PG-6951/2020	2020-07-01	Asia/Japan	Pathogen Genomics Center, National Institute of Infectious Diseases	Pathogen Genomics Center, National Institute of Infectious Diseases	Tsuyoshi Sekizuka et al
EPI_ISL_688057	hcov/Japan/PG-6952/2020	2020-07-01	Asia/Japan	Pathogen Genomics Center, National Institute of Infectious Diseases	Pathogen Genomics Center, National Institute of Infectious Diseases	Tsuyoshi Sekizuka et al
EPI_ISL_688058	hcov/Japan/PG-6953/2020	2020-07-01	Asia/Japan	Pathogen Genomics Center, National Institute of Infectious Diseases	Pathogen Genomics Center, National Institute of Infectious Diseases	Tsuyoshi Sekizuka et al
EPI_ISL_688059	hcov/Japan/PG-6954/2020	2020-07-01	Asia/Japan	Pathogen Genomics Center, National Institute of Infectious Diseases	Pathogen Genomics Center, National Institute of Infectious Diseases	Tsuyoshi Sekizuka et al
EPI_ISL_688060	hcov/Japan/PG-6955/2020	2020-07-01	Asia/Japan	Pathogen Genomics Center, National Institute of Infectious Diseases	Pathogen Genomics Center, National Institute of Infectious Diseases	Tsuyoshi Sekizuka et al
EPI_ISL_688061	hcov/Japan/PG-6956/2020	2020-07-01	Asia/Japan	Pathogen Genomics Center, National Institute of Infectious Diseases	Pathogen Genomics Center, National Institute of Infectious Diseases	Tsuyoshi Sekizuka et al
EPI_ISL_688062	hcov/Japan/PG-6957/2020	2020-07-01	Asia/Japan	Pathogen Genomics Center, National Institute of Infectious Diseases	Pathogen Genomics Center, National Institute of Infectious Diseases	Tsuyoshi Sekizuka et al
EPI_ISL_688063	hcov/Japan/PG-6958/2020	2020-07-01	Asia/Japan	Pathogen Genomics Center, National Institute of Infectious Diseases	Pathogen Genomics Center, National Institute of Infectious Diseases	Tsuyoshi Sekizuka et al
EPI_ISL_688064	hcov/Japan/PG-6959/2020	2020-07-01	Asia/Japan	Pathogen Genomics Center, National Institute of Infectious Diseases	Pathogen Genomics Center, National Institute of Infectious Diseases	Tsuyoshi Sekizuka et al
EPI_ISL_688065	hcov/Japan/PG-6960/2020	2020-07-01	Asia/Japan	Pathogen Genomics Center, National Institute of Infectious Diseases	Pathogen Genomics Center, National Institute of Infectious Diseases	Tsuyoshi Sekizuka et al
EPI_ISL_688066	hcov/Japan/PG-6961/2020	2020-07-01	Asia/Japan	Pathogen Genomics Center, National Institute of Infectious Diseases	Pathogen Genomics Center, National Institute of Infectious Diseases	Tsuyoshi Sekizuka et al
EPI_ISL_688067	hcov/Japan/PG-6962/2020	2020-07-01	Asia/Japan	Pathogen Genomics Center, National Institute of Infectious Diseases	Pathogen Genomics Center, National Institute of Infectious Diseases	Tsuyoshi Sekizuka et al
EPI_ISL_688068	hcov/Japan/PG-6963/2020	2020-07-01	Asia/Japan	Pathogen Genomics Center, National Institute of Infectious Diseases	Pathogen Genomics Center, National Institute of Infectious Diseases	Tsuyoshi Sekizuka et al
EPI_ISL_688069	hcov/Japan/PG-6964/2020	2020-07-01	Asia/Japan	Pathogen Genomics Center, National Institute of Infectious Diseases	Pathogen Genomics Center, National Institute of Infectious Diseases	Tsuyoshi Sekizuka et al
EPI_ISL_688070	hcov/Japan/PG-6965/2020	2020-07-01	Asia/Japan	Pathogen Genomics Center, National Institute of Infectious Diseases	Pathogen Genomics Center, National Institute of Infectious Diseases	Tsuyoshi Sekizuka et al
EPI_ISL_688071	hcov/Japan/PG-6966/2020	2020-07-01	Asia/Japan	Pathogen Genomics Center, National Institute of Infectious Diseases	Pathogen Genomics Center, National Institute of Infectious Diseases	Tsuyoshi Sekizuka et al
EPI_ISL_688072	hcov/Japan/PG-6967/2020	2020-07-01	Asia/Japan	Pathogen Genomics Center, National Institute of Infectious Diseases	Pathogen Genomics Center, National Institute of Infectious Diseases	Tsuyoshi Sekizuka et al
EPI_ISL_688073	hcov/Japan/PG-6968/2020	2020-07-01	Asia/Japan	Pathogen Genomics Center, National Institute of Infectious Diseases	Pathogen Genomics Center, National Institute of Infectious Diseases	Tsuyoshi Sekizuka et al
EPI_ISL_688074	hcov/Japan/PG-6969/2020	2020-07-01	Asia/Japan	Pathogen Genomics Center, National Institute of Infectious Diseases	Pathogen Genomics Center, National Institute of Infectious Diseases	Tsuyoshi Sekizuka et al
EPI_ISL_688075	hcov/Japan/PG-6970/2020	2020-07-01	Asia/Japan	Pathogen Genomics Center, National Institute of Infectious Diseases	Pathogen Genomics Center, National Institute of Infectious Diseases	Tsuyoshi Sekizuka et al
EPI_ISL_688076	hcov/Japan/PG-6971/2020	2020-07-01	Asia/Japan	Pathogen Genomics Center, National Institute of Infectious Diseases	Pathogen Genomics Center, National Institute of Infectious Diseases	Tsuyoshi Sekizuka et al
EPI_ISL_688077	hcov/Japan/PG-6972/2020	2020-07-01	Asia/Japan	Pathogen Genomics Center, National Institute of Infectious Diseases	Pathogen Genomics Center, National Institute of Infectious Diseases	Tsuyoshi Sekizuka et al
EPI_ISL_688078	hcov/Japan/PG-6973/2020	2020-07-01	Asia/Japan	Pathogen Genomics Center, National Institute of Infectious Diseases	Pathogen Genomics Center, National Institute of Infectious Diseases	Tsuyoshi Sekizuka et al
EPI_ISL_688079	hcov/Japan/PG-6974/2020	2020-07-01	Asia/Japan	Pathogen Genomics Center, National Institute of Infectious Diseases	Pathogen Genomics Center, National Institute of Infectious Diseases	Tsuyoshi Sekizuka et al
EPI_ISL_688080	hcov/Japan/PG-6975/2020	2020-07-01	Asia/Japan	Pathogen Genomics Center, National Institute of Infectious Diseases	Pathogen Genomics Center, National Institute of Infectious Diseases	Tsuyoshi Sekizuka et al
EPI_ISL_688081	hcov/Japan/PG-6976/2020	2020-07-01	Asia/Japan	Pathogen Genomics Center, National Institute of Infectious Diseases	Pathogen Genomics Center, National Institute of Infectious Diseases	Tsuyoshi Sekizuka et al
EPI_ISL_688082	hcov/Japan/PG-6977/2020	2020-07-01	Asia/Japan	Pathogen Genomics Center, National Institute of Infectious Diseases	Pathogen Genomics Center, National Institute of Infectious Diseases	Tsuyoshi Sekizuka et al
EPI_ISL_688083	hcov/Japan/PG-6978/2020	2020-07-01	Asia/Japan	Pathogen Genomics Center, National Institute of Infectious Diseases	Pathogen Genomics Center, National Institute of Infectious Diseases	Tsuyoshi Sekizuka et al
EPI_ISL_688084	hcov/Japan/PG-6979/2020	2020-04-01	Asia/Japan	Pathogen Genomics Center, National Institute of Infectious Diseases	Pathogen Genomics Center, National Institute of Infectious Diseases	Tsuyoshi Sekizuka et al
EPI_ISL_688085	hcov/Japan/PG-6980/2020	2020-04-01	Asia/Japan	Pathogen Genomics Center, National Institute of Infectious Diseases	Pathogen Genomics Center, National Institute of Infectious Diseases	Tsuyoshi Sekizuka et al
EPI_ISL_688086	hcov/Japan/PG-6981/2020	2020-07-01	Asia/Japan	Pathogen Genomics Center, National Institute of Infectious Diseases	Pathogen Genomics Center, National Institute of Infectious Diseases	Tsuyoshi Sekizuka et al
EPI_ISL_688087	hcov/Japan/PG-6982/2020	2020-07-01	Asia/Japan	Pathogen Genomics Center, National Institute of Infectious Diseases	Pathogen Genomics Center, National Institute of Infectious Diseases	Tsuyoshi Sekizuka et al
EPI_ISL_688088	hcov/Japan/PG-6983/2020	2020-07-01	Asia/Japan	Pathogen Genomics Center, National Institute of Infectious Diseases	Pathogen Genomics Center, National Institute of Infectious Diseases	Tsuyoshi Sekizuka et al
EPI_ISL_688089	hcov/Japan/PG-6984/2020	2020-07-01	Asia/Japan	Pathogen Genomics Center, National Institute of Infectious Diseases	Pathogen Genomics Center, National Institute of Infectious Diseases	Tsuyoshi Sekizuka et al
EPI_ISL_688090	hcov/Japan/PG-6985/2020	2020-07-01	Asia/Japan	Pathogen Genomics Center, National Institute of Infectious Diseases	Pathogen Genomics Center, National Institute of Infectious Diseases	Tsuyoshi Sekizuka et al
EPI_ISL_688091	hcov/Japan/PG-6986/2020	2020-07-01	Asia/Japan	Pathogen Genomics Center, National Institute of Infectious Diseases	Pathogen Genomics Center, National Institute of Infectious Diseases	Tsuyoshi Sekizuka et al
EPI_ISL_688092	hcov/Japan/PG-6987/2020	2020-07-01	Asia/Japan	Pathogen Genomics Center, National Institute of Infectious Diseases	Pathogen Genomics Center, National Institute of Infectious Diseases	Tsuyoshi Sekizuka et al
EPI_ISL_688093	hcov/Japan/PG-6988/2020	2020-07-01	Asia/Japan	Pathogen Genomics Center, National Institute of Infectious Diseases	Pathogen Genomics Center, National Institute of Infectious Diseases	Tsuyoshi Sekizuka et al
EPI_ISL_688094	hcov/Japan/PG-6989/2020	2020-08-01	Asia/Japan	Pathogen Genomics Center, National Institute of Infectious Diseases	Pathogen Genomics Center, National Institute of Infectious Diseases	Tsuyoshi Sekizuka et al
EPI_ISL_688095	hcov/Japan/PG-6990/2020	2020-08-01	Asia/Japan	Pathogen Genomics Center, National Institute of Infectious Diseases	Pathogen Genomics Center, National Institute of Infectious Diseases	Tsuyoshi Sekizuka et al
EPI_ISL_688096	hcov/Japan/PG-6991/2020	2020-08-01	Asia/Japan	Pathogen Genomics Center, National Institute of Infectious Diseases	Pathogen Genomics Center, National Institute of Infectious Diseases	Tsuyoshi Sekizuka et al
EPI_ISL_688097	hcov/Japan/PG-6992/2020	2020-08-01	Asia/Japan	Pathogen Genomics Center, National Institute of Infectious Diseases	Pathogen Genomics Center, National Institute of Infectious Diseases	Tsuyoshi Sekizuka et al
EPI_ISL_688098	hcov/Japan/PG-6993/2020	2020-08-01	Asia/Japan	Pathogen Genomics Center, National Institute of Infectious Diseases	Pathogen Genomics Center, National Institute of Infectious Diseases	Tsuyoshi Sekizuka et al
EPI_ISL_688099	hcov/Japan/PG-6994/2020	2020-08-01	Asia/Japan	Pathogen Genomics Center, National Institute of Infectious Diseases	Pathogen Genomics Center, National Institute of Infectious Diseases	Tsuyoshi Sekizuka et al
EPI_ISL_688100	hcov/Japan/PG-6995/2020	2020-08-01	Asia/Japan	Pathogen Genomics Center, National Institute of Infectious Diseases	Pathogen Genomics Center, National Institute of Infectious Diseases	Tsuyoshi Sekizuka et al
EPI_ISL_688101	hcov/Japan/PG-6996/2020	2020-09-01	Asia/Japan	Pathogen Genomics Center, National Institute of Infectious Diseases	Pathogen Genomics Center, National Institute of Infectious Diseases	Tsuyoshi Sekizuka et al
EPI_ISL_688102	hcov/Japan/PG-6997/2020	2020-09-01	Asia/Japan	Pathogen Genomics Center, National Institute of Infectious Diseases	Pathogen Genomics Center, National Institute of Infectious Diseases	Tsuyoshi Sekizuka et al
EPI_ISL_688103	hcov/Japan/PG-6998/2020	2020-09-01	Asia/Japan	Pathogen Genomics Center, National Institute of Infectious Diseases	Pathogen Genomics Center, National Institute of Infectious Diseases	Tsuyoshi Sekizuka et al
EPI_ISL_688104	hcov/Japan/PG-6999/2020	2020-09-01	Asia/Japan	Pathogen Genomics Center, National Institute of Infectious Diseases	Pathogen Genomics Center, National Institute of Infectious Diseases	Tsuyoshi Sekizuka et al
EPI_ISL_688105	hcov/Japan/PG-7000/2020	2020-09-01	Asia/Japan	Pathogen Genomics Center, National Institute of Infectious Diseases	Pathogen Genomics Center, National Institute of Infectious Diseases	Tsuyoshi Sekizuka et al
EPI_ISL_688106	hcov/Japan/PG-7001/2020	2020-09-01	Asia/Japan	Pathogen Genomics Center, National Institute of Infectious Diseases	Pathogen Genomics Center, National Institute of Infectious Diseases	Tsuyoshi Sekizuka et al
EPI_ISL_688107	hcov/Japan/PG-7002/2020	2020-09-01	Asia/Japan	Pathogen Genomics Center, National Institute of Infectious Diseases	Pathogen Genomics Center, National Institute of Infectious Diseases	Tsuyoshi Sekizuka et al
EPI_ISL_688108	hcov/Japan/PG-7003/2020	2020-09-01	Asia/Japan	Pathogen Genomics Center, National Institute of Infectious Diseases	Pathogen Genomics Center, National Institute of Infectious Diseases	Tsuyoshi Sekizuka et al
EPI_ISL_688109	hcov/Japan/PG-7004/2020	2020-08-01	Asia/Japan	Pathogen Genomics Center, National Institute of Infectious Diseases	Pathogen Genomics Center, National Institute of Infectious Diseases	Tsuyoshi Sekizuka et al
EPI_ISL_688110	hcov/Japan/PG-7005/2020	2020-08-01	Asia/Japan	Pathogen Genomics Center, National Institute of Infectious Diseases	Pathogen Genomics Center, National Institute of Infectious Diseases	Tsuyoshi Sekizuka et al
EPI_ISL_688111	hcov/Japan/PG-7006/2020	2020-08-01	Asia/Japan	Pathogen Genomics Center, National Institute of Infectious Diseases	Pathogen Genomics Center, National Institute of Infectious Diseases	Tsuyoshi Sekizuka et al
EPI_ISL_688112	hcov/Japan/PG-7007/2020	2020-08-01	Asia/Japan	Pathogen Genomics Center, National Institute of Infectious Diseases	Pathogen Genomics Center, National Institute of Infectious Diseases	Tsuyoshi Sekizuka et al
EPI_ISL_688113	hcov/Japan/PG-7008/2020	2020-08-01	Asia/Japan	Pathogen Genomics Center, National Institute of Infectious Diseases	Pathogen Genomics Center, National Institute of Infectious Diseases	Tsuyoshi Sekizuka et al
EPI_ISL_688114	hcov/Japan/PG-7009/2020	2020-08-01	Asia/Japan	Pathogen Genomics Center, National Institute of Infectious Diseases	Pathogen Genomics Center, National Institute of Infectious Diseases	Tsuyoshi Sekizuka et al
EPI_ISL_688115	hcov/Japan/PG-7010/2020	2020-08-01	Asia/Japan	Pathogen Genomics Center, National Institute of Infectious Diseases	Pathogen Genomics Center, National Institute of Infectious Diseases	Tsuyoshi Sekizuka et al
EPI_ISL_688116	hcov/Japan/PG-7011/2020	2020-08-01	Asia/Japan	Pathogen Genomics Center, National Institute of Infectious Diseases	Pathogen Genomics Center, National Institute of Infectious Diseases	Tsuyoshi Sekizuka et al
EPI_ISL_688117	hcov/Japan/PG-7012/2020	2020-08-01	Asia/Japan	Pathogen Genomics Center, National Institute of Infectious Diseases	Pathogen Genomics Center, National Institute of Infectious Diseases	Tsuyoshi Sekizuka et al
EPI_ISL_688118	hcov/Japan/PG-7013/2020	2020-08-01	Asia/Japan	Pathogen Genomics Center, National Institute of Infectious Diseases	Pathogen Genomics Center, National Institute of Infectious Diseases	Tsuyoshi Sekizuka et al
EPI_ISL_688119	hcov/Japan/PG-7014/2020	2020-08-01	Asia/Japan	Pathogen Genomics Center, National Institute of Infectious Diseases	Pathogen Genomics Center, National Institute of Infectious Diseases	Tsuyoshi Sekizuka et al
EPI_ISL_688120	hcov/Japan/PG-7015/2020	2020-08-01	Asia/Japan	Pathogen Genomics Center, National Institute of Infectious Diseases	Pathogen Genomics Center, National Institute of Infectious Diseases	Tsuyoshi Sekizuka et al
EPI_ISL_688121	hcov/Japan/PG-7016/2020	2020-08-01	Asia/Japan	Pathogen Genomics Center, National Institute of Infectious Diseases	Pathogen Genomics Center, National Institute of Infectious Diseases	Tsuyoshi Sekizuka et al
EPI_ISL_688122	hcov/Japan/PG-7017/2020	2020-08-01	Asia/Japan	Pathogen Genomics Center, National Institute of Infectious Diseases	Pathogen Genomics Center, National Institute of Infectious Diseases	Tsuyoshi Sekizuka et al
EPI_ISL_688123	hcov/Japan/PG-7018/2020	2020-08-01	Asia/Japan	Pathogen Genomics Center, National Institute of Infectious Diseases	Pathogen Genomics Center, National Institute of Infectious Diseases	Tsuyoshi Sekizuka et al
EPI_ISL_688124	hcov/Japan/PG-7019/2020	2020-08-01	Asia/Japan	Pathogen Genomics Center, National Institute of Infectious Diseases	Pathogen Genomics Center, National Institute of Infectious Diseases	Tsuyoshi Sekizuka et al
EPI_ISL_688125	hcov/Japan/PG-7020/2020	2020-08-01	Asia/Japan	Pathogen Genomics Center, National Institute of Infectious Diseases	Pathogen Genomics Center, National Institute of Infectious Diseases	Tsuyoshi Sekizuka et al
EPI_ISL_688126	hcov/Japan/PG-7021/2020	2020-08-01	Asia/Japan	Pathogen Genomics Center, National Institute of Infectious Diseases	Pathogen Genomics Center, National Institute of Infectious Diseases	Tsuyoshi Sekizuka et al
EPI_ISL_688127	hcov/Japan/PG-7022/2020	2020-08-01	Asia/Japan	Pathogen Genomics Center, National Institute of Infectious Diseases	Pathogen Genomics Center, National Institute of Infectious Diseases	Tsuyoshi Sekizuka et al
EPI_ISL_688128	hcov/Japan/PG-7023/2020	2020-08-01	Asia/Japan	Pathogen Genomics Center, National Institute of Infectious Diseases	Pathogen Genomics Center, National Institute of Infectious Diseases	Tsuyoshi Sekizuka et al
EPI_ISL_688129	hcov/Japan/PG-7024/2020	2020-08-01	Asia/Japan	Pathogen Genomics Center, National Institute of Infectious Diseases	Pathogen Genomics Center, National Institute of Infectious Diseases	Tsuyoshi Sekizuka et al
EPI_ISL_688130	hcov/Japan/PG-7025/2020	2020-08-01	Asia/Japan	Pathogen Genomics Center, National Institute of Infectious Diseases	Pathogen Genomics Center, National Institute of Infectious Diseases	Tsuyoshi Sekizuka et al
EPI_ISL_688131	hcov/Japan/PG-7026/2020	2020-08-01	Asia/Japan	Pathogen Genomics Center, National Institute of Infectious Diseases	Pathogen Genomics Center, National Institute of Infectious Diseases	Tsuyoshi Sekizuka et al
EPI_ISL_688132	hcov/Japan/PG-7027/2020	2020-08-01	Asia/Japan	Pathogen Genomics Center, National Institute of Infectious Diseases	Pathogen Genomics Center, National Institute of Infectious Diseases	Tsuyoshi Sekizuka et al
EPI_ISL_688133	hcov/Japan/PG-7028/2020	2020-08-01	Asia/Japan	Pathogen Genomics Center, National Institute of Infectious Diseases	Pathogen Genomics Center, National Institute of Infectious Diseases	Tsuyoshi Sekizuka et al
EPI_ISL_688134	hcov/Japan/PG-7029/2020	2020-08-01	Asia/Japan	Pathogen Genomics Center, National Institute of Infectious Diseases	Pathogen Genomics Center, National Institute of Infectious Diseases	Tsuyoshi Sekizuka et al
EPI_ISL_688135	hcov/Japan/PG-7030/2020	2020-08-01	Asia/Japan	Pathogen Genomics Center, National Institute of Infectious Diseases	Pathogen Genomics Center, National Institute of Infectious Diseases	Tsuyoshi Sekizuka et al
EPI_ISL_688136	hcov/Japan/PG-7031/2020	2020-08-01	Asia/Japan	Pathogen Genomics Center, National Institute of Infectious Diseases	Pathogen Genomics Center, National Institute of Infectious Diseases	Tsuyoshi Sekizuka et al
EPI_ISL_688137	hcov/Japan/PG-7032/2020	2020-08-01	Asia/Japan	Pathogen Genomics Center, National Institute of Infectious Diseases	Pathogen Genomics Center, National Institute of Infectious Diseases	Tsuyoshi Sekizuka et al
EPI_ISL_688138	hcov/Japan/PG-7033/2020	2020-08-01	Asia/Japan	Pathogen Genomics Center, National Institute of Infectious Diseases	Pathogen Genomics Center, National Institute of Infectious Diseases	Tsuyoshi Sekizuka et al
EPI_ISL_688139	hcov/Japan/PG-7034/2020	2020-08-01	Asia/Japan	Pathogen Genomics Center, National Institute of Infectious Diseases	Pathogen Genomics Center, National Institute of Infectious Diseases	Tsuyoshi Sekizuka et al
EPI_ISL_688140	hcov/Japan/PG-7035/2020	2020-08-01	Asia/Japan	Pathogen Genomics Center, National Institute of Infectious Diseases	Pathogen Genomics Center, National Institute of Infectious Diseases	Tsuyoshi Sekizuka et al
EPI_ISL_688141	hcov/Japan/PG-7036/2020	2020-08-01	Asia/Japan	Pathogen Genomics Center, National Institute of Infectious Diseases	Pathogen Genomics Center, National Institute of Infectious Diseases	Tsuyoshi Sekizuka et al
EPI_ISL_688142	hcov/Japan/PG-7037/2020	2020-08-01	Asia/Japan	Pathogen Genomics Center, National Institute of Infectious Diseases	Pathogen Genomics Center, National Institute of Infectious Diseases	Tsuyoshi Sekizuka et al
EPI_ISL_688143	hcov/Japan/PG-7038/2020	2020-08-01	Asia/Japan	Pathogen Genomics Center, National Institute of Infectious Diseases	Pathogen Genomics Center, National Institute of Infectious Diseases	Tsuyoshi Sekizuka et al
EPI_ISL_688144	hcov/Japan/PG-7039/2020	2020-08-01	Asia/Japan	Pathogen Genomics Center, National Institute of Infectious Diseases	Pathogen Genomics Center, National Institute of Infectious Diseases	Tsuyoshi Sekizuka et al
EPI_ISL_688145	hcov/Japan/PG-7040/2020	2020-08-01	Asia/Japan	Pathogen Genomics Center, National Institute of Infectious Diseases	Pathogen Genomics Center, National Institute of Infectious Diseases	Tsuyoshi Sekizuka et al
EPI_ISL_688146	hcov/Japan/PG-7041/2020	2020-08-01	Asia/Japan	Pathogen Genomics Center, National Institute of Infectious Diseases	Pathogen Genomics Center, National Institute of Infectious Diseases	Tsuyoshi Sekizuka et al
EPI_ISL_688147	hcov/Japan/PG-7042/2020	2020-08-01	Asia/Japan	Pathogen Genomics Center, National Institute of Infectious Diseases	Pathogen Genomics Center, National Institute of Infectious Diseases	Tsuyoshi Sekizuka et al
EPI_ISL_688148	hcov/Japan/PG-7043/2020	2020-08-01	Asia/Japan	Pathogen Genomics Center, National Institute of Infectious Diseases	Pathogen Genomics Center, National Institute of Infectious Diseases	Tsuyoshi Sekizuka et al
EPI_ISL_688149	hcov/Japan/PG-7044/2020	2020-08-01	Asia/Japan	Pathogen Genomics Center, National Institute of Infectious Diseases	Pathogen Genomics Center, National Institute of Infectious Diseases	Tsuyoshi Sekizuka et al
EPI_ISL_688150	hcov/Japan/PG-7045/2020	2020-08-01	Asia/Japan	Pathogen Genomics Center, National Institute of Infectious Diseases	Pathogen Genomics Center, National Institute of Infectious Diseases	Tsuyoshi Sekizuka et al
EPI_ISL_688151	hcov/Japan/PG-7046/2020	2020-08-01	Asia/Japan	Pathogen Genomics Center, National Institute of Infectious Diseases	Pathogen Genomics Center, National Institute of Infectious Diseases	Tsuyoshi Sekizuka et al
EPI_ISL_688152	hcov/Japan/PG-7047/2020	2020-08-01	Asia/Japan	Pathogen Genomics Center, National Institute of Infectious Diseases	Pathogen Genomics Center, National Institute of Infectious Diseases	Tsuyoshi Sekizuka et al
EPI_ISL_688153	hcov/Japan/PG-7048/2020	2020-08-01	Asia/Japan	Pathogen Genomics Center, National Institute of Infectious Diseases	Pathogen Genomics Center, National Institute of Infectious Diseases	Tsuyoshi Sekizuka et al
EPI_ISL_688154	hcov/Japan/PG-7049/2020	2020-08-01	Asia/Japan	Pathogen Genomics Center, National Institute of Infectious Diseases	Pathogen Genomics Center, National Institute of Infectious Diseases	Tsuyoshi Sekizuka et al
EPI_ISL_688155	hcov/Japan/PG-7050/2020	2020-08-01	Asia/Japan	Pathogen Genomics Center, National Institute of Infectious Diseases	Pathogen Genomics Center, National Institute of Infectious Diseases	Tsuyoshi Sekizuka et al
EPI_ISL_688156	hcov/Japan/PG-7051/2020	2020-08-01	Asia/Japan	Pathogen Genomics Center, National Institute of Infectious Diseases	Pathogen Genomics Center, National Institute of Infectious Diseases	Tsuyoshi Sekizuka et al
EPI_ISL_688157	hcov/Japan/PG-7052/2020	2020-08-01	Asia/Japan	Pathogen Genomics Center, National Institute of Infectious Diseases	Pathogen Genomics Center, National Institute of Infectious Diseases	Tsuyoshi Sekizuka et al
EPI_ISL_688158	hcov/Japan/PG-7053/2020	2020-08-01	Asia/Japan	Pathogen Genomics Center, National Institute of Infectious Diseases	Pathogen Genomics Center, National Institute of Infectious Diseases	Tsuyoshi Sekizuka et al
EPI_ISL_688159	hcov/Japan/PG-7054/2020	2020-08-01	Asia/Japan	Pathogen Genomics Center, National Institute of Infectious Diseases	Pathogen Genomics Center, National Institute of Infectious Diseases	Tsuyoshi Sekizuka et al
EPI_ISL_688160	hcov/Japan/PG-7055/2020	2020-08-01	Asia/Japan	Pathogen Genomics Center, National Institute of Infectious Diseases	Pathogen Genomics Center, National Institute of Infectious Diseases	Tsuyoshi Sekizuka et al
EPI_ISL_688161	hcov/Japan/PG-7056/2020	2020-08-01	Asia/Japan	Pathogen Genomics Center, National Institute of Infectious Diseases	Pathogen Genomics Center, National Institute of Infectious Diseases	Tsuyoshi Sekizuka et al
EPI_ISL_688162	hcov/Japan/PG-7057/2020	2020-08-01	Asia/Japan	Pathogen Genomics Center, National Institute of Infectious Diseases	Pathogen Genomics Center, National Institute of Infectious Diseases	Tsuyoshi Sekizuka et al
EPI_ISL_688163	hcov/Japan/PG-7058/2020	2020-08-01	Asia/Japan	Pathogen Genomics Center, National Institute of Infectious Diseases	Pathogen Genomics Center, National Institute of Infectious Diseases	Tsuyoshi Sekizuka et al
EPI_ISL_688164	hcov/Japan/PG-7059/2020	2020-08-01	Asia/Japan	Pathogen Genomics Center, National Institute of Infectious Diseases	Pathogen Genomics Center, National Institute of Infectious Diseases	Tsuyoshi Sekizuka et al
EPI_ISL_688165	hcov/Japan/PG-7060/2020	2020-08-01	Asia/Japan	Pathogen Genomics Center, National Institute of Infectious Diseases	Pathogen Genomics Center, National Institute of Infectious Diseases	Tsuyoshi Sekizuka et al
EPI_ISL_688166	hcov/Japan/PG-7061/2020	2020-08-01	Asia/Japan	Pathogen Genomics Center, National Institute of Infectious Diseases	Pathogen Genomics Center, National Institute of Infectious Diseases	Tsuyoshi Sekizuka et al
EPI_ISL_688167	hcov/Japan/PG-7062/2020	2020-08-01	Asia/Japan	Pathogen Genomics Center, National Institute of Infectious Diseases	Pathogen Genomics Center, National Institute of Infectious Diseases	Tsuyoshi Sekizuka et al
EPI_ISL_688168	hcov/Japan/PG-7063/2020	2020-08-01	Asia/Japan	Pathogen Genomics Center, National Institute of Infectious Diseases	Pathogen Genomics Center, National Institute of Infectious Diseases	Tsuyoshi Sekizuka et al
EPI_ISL_688169	hcov/Japan/PG-7064/2020	2020-08-01	Asia/Japan	Pathogen Genomics Center, National Institute of Infectious Diseases	Pathogen Genomics Center, National Institute of Infectious Diseases	Tsuyoshi Sekizuka et al
EPI_ISL_688170	hcov/Japan/PG-7065/2020	2020-08-01	Asia/Japan	Pathogen Genomics Center, National Institute of Infectious Diseases	Pathogen Genomics Center, National Institute of Infectious Diseases	Tsuyoshi Sekizuka et al
EPI_ISL_688171	hcov/Japan/PG-7066/2020	2020-08-01	Asia/Japan	Pathogen Genomics Center, National Institute of Infectious Diseases	Pathogen Genomics Center, National Institute of Infectious Diseases	Tsuyoshi Sekizuka et al
EPI_ISL_688172	hcov/Japan/PG-7067/2020	2020-08-01	Asia/Japan	Pathogen Genomics Center, National Institute of Infectious Diseases	Pathogen Genomics Center, National Institute of Infectious Diseases	Tsuyoshi Sekizuka et al
EPI_ISL_688173	hcov/Japan/PG-7068/2020	2020-08-01	Asia/Japan	Pathogen Genomics Center, National Institute of Infectious Diseases	Pathogen Genomics Center, National Institute of Infectious Diseases	Tsuyoshi Sekizuka et al
EPI_ISL_688174	hcov/Japan/PG-7069/2020	2020-08-01	Asia/Japan	Pathogen Genomics Center, National Institute of Infectious Diseases	Pathogen Genomics Center, National Institute of Infectious Diseases	Tsuyoshi Sekizuka et al
EPI_ISL_688175	hcov/Japan/PG-7070/2020	2020-08-01	Asia/Japan	Pathogen Genomics Center, National Institute of Infectious Diseases	Pathogen Genomics Center, National Institute of Infectious Diseases	Tsuyoshi Sekizuka et al
EPI_ISL_688176	hcov/Japan/PG-7071/2020	2020-08-01	Asia/Japan	Pathogen Genomics Center, National Institute of Infectious Diseases	Pathogen Genomics Center, National Institute of Infectious Diseases	Tsuyoshi Sekizuka et al
EPI_ISL_688177	hcov/Japan/PG-7072/2020	2020-08-01	Asia/Japan	Pathogen Genomics Center, National Institute of Infectious Diseases	Pathogen Genomics Center, National Institute of Infectious Diseases	Tsuyoshi Sekizuka et al
EPI_ISL_688178	hcov/Japan/PG-7073/2020	2020-08-01	Asia/Japan	Pathogen Genomics Center, National Institute of Infectious Diseases	Pathogen Genomics Center, National Institute of Infectious Diseases	Tsuyoshi Sekizuka et al
EPI_ISL_688179	hcov/Japan/PG-7074/2020	2020-08-01	Asia/Japan	Pathogen Genomics Center, National Institute of Infectious Diseases	Pathogen Genomics Center, National Institute of Infectious Diseases	Tsuyoshi Sekizuka et al
EPI_ISL_688180	hcov/Japan/PG-7075/2020	2020-08-01	Asia/Japan	Pathogen Genomics Center, National Institute of Infectious Diseases	Pathogen Genomics Center, National Institute of Infectious Diseases	Tsuyoshi Sekizuka et al
EPI_ISL_688181	hcov/Japan/PG-7076/2020	2020-08-01	Asia/Japan	Pathogen Genomics Center, National Institute of Infectious Diseases	Pathogen Genomics Center, National Institute of Infectious Diseases	Tsuyoshi Sekizuka et al
EPI_ISL_688182	hcov/Japan/PG-7077/2020	2020-08-01	Asia/Japan	Pathogen Genomics Center, National Institute of Infectious Diseases	Pathogen Genomics Center, National Institute of Infectious Diseases	Tsuyoshi Sekizuka et al
EPI_ISL_688183	hcov/Japan/PG-7078/2020	2020-08-01	Asia/Japan	Pathogen Genomics Center, National Institute of Infectious Diseases	Pathogen Genomics Center, National Institute of Infectious Diseases	Tsuyoshi Sekizuka et al
EPI_ISL_688184	hcov/Japan/PG-7079/2020	2020-08-01	Asia/Japan	Pathogen Genomics Center, National Institute of Infectious Diseases	Pathogen Genomics Center, National Institute of Infectious Diseases	Tsuyoshi Sekizuka et al
EPI_ISL_688185	hcov/Japan/PG-7080/2020	2020-08-01	Asia/Japan	Pathogen Genomics Center, National Institute of Infectious Diseases	Pathogen Genomics Center, National Institute of Infectious Diseases	Tsuyoshi Sekizuka et al
EPI_ISL_688186	hcov/Japan/PG-7081/2020	2020-08-01	Asia/Japan	Pathogen Genomics Center, National Institute of Infectious Diseases	Pathogen Genomics Center, National Institute of Infectious Diseases	Tsuyoshi Sekizuka et al
EPI_ISL_688187	hcov/Japan/PG-7082/2020	2020-08-01	Asia/Japan	Pathogen Genomics Center, National Institute of Infectious Diseases	Pathogen Genomics Center, National Institute of Infectious Diseases	Tsuyoshi Sekizuka et al
EPI_ISL_688188	hcov/Japan/PG-7083/2020	2020-08-01	Asia/Japan	Pathogen Genomics Center, National Institute of Infectious Diseases	Pathogen Genomics Center, National Institute of Infectious Diseases	Tsuyoshi Sekizuka et al
EPI_ISL_688189	hcov/Japan/PG-7084/2020	2020-08-01	Asia/Japan	Pathogen Genomics Center, National Institute of Infectious Diseases	Pathogen Genomics Center, National Institute of Infectious Diseases	Tsuyoshi Sekizuka et al
EPI_ISL_688190	hcov/Japan/PG-7085/2020	2020-08-01	Asia/Japan	Pathogen Genomics Center, National Institute of Infectious Diseases	Pathogen Genomics Center, National Institute of Infectious Diseases	Tsuyoshi Sekizuka et al
EPI_ISL_688191	hcov/Japan/PG-7086/2020	2020-08-01	Asia/Japan	Pathogen Genomics Center, National Institute of Infectious Diseases	Pathogen Genomics Center, National Institute of Infectious Diseases	Tsuyoshi Sekizuka et al
EPI_ISL_688192	hcov/Japan/PG-7087/2020	2020-08-01	Asia/Japan	Pathogen Genomics Center, National Institute of Infectious Diseases	Pathogen Genomics Center, National Institute of Infectious Diseases	Tsuyoshi Sekizuka et al
EPI_ISL_688193	hcov/Japan/PG-7088/2020	2020-08-01	Asia/Japan	Pathogen Genomics Center, National Institute of Infectious Diseases	Pathogen Genomics Center, National Institute of Infectious Diseases	Tsuyoshi Sekizuka et al
EPI_ISL_688194	hcov/Japan/PG-7089/2020	2020-08-01	Asia/Japan	Pathogen Genomics Center, National Institute of Infectious Diseases	Pathogen Genomics Center, National Institute of Infectious Diseases	Tsuyoshi Sekizuka et al
EPI_ISL_688195	hcov/Japan/PG-7090/2020	2020-08-01	Asia/Japan	Pathogen Genomics Center, National Institute of Infectious Diseases	Pathogen Genomics Center, National Institute of Infectious Diseases	Tsuyoshi Sekizuka et al
EPI_ISL_688196	hcov/Japan/PG-7091/2020	2020-08-01	Asia/Japan	Pathogen Genomics Center, National Institute of Infectious Diseases	Pathogen Genomics Center, National Institute of Infectious Diseases	Tsuyoshi Sekizuka et al
EPI_ISL_688197	hcov/Japan/PG-7092/2020	2020-08-01	Asia/Japan	Pathogen Genomics Center, National Institute of Infectious Diseases	Pathogen Genomics Center, National Institute of Infectious Diseases	Tsuyoshi Sekizuka et al
EPI_ISL_688198	hcov/Japan/PG-7093/2020	2020-08-01	Asia/Japan	Pathogen Genomics Center, National Institute of Infectious Diseases	Pathogen Genomics Center, National Institute of Infectious Diseases	Tsuyoshi Sekizuka et al
EPI_ISL_688199	hcov/Japan/PG-7094/2020	2020-08-01	Asia/Japan	Pathogen Genomics Center, National Institute of Infectious Diseases	Pathogen Genomics Center, National Institute of Infectious Diseases	Tsuyoshi Sekizuka et al
EPI_ISL_688200	hcov/Japan/PG-7095/2020	2020-08-01	Asia/Japan	Pathogen Genomics Center, National Institute of Infectious Diseases	Pathogen Genomics Center, National Institute of Infectious Diseases	Tsuyoshi Sekizuka et al
EPI_ISL_688201	hcov/Japan/PG-7096/2020	2020-08-01	Asia/Japan	Pathogen Genomics Center, National Institute of Infectious Diseases	Pathogen Genomics Center, National Institute of Infectious Diseases	Tsuyoshi Sekizuka et al
EPI_ISL_688202	hcov/Japan/PG-7097/2020	2020-08-01	Asia/Japan	Pathogen Genomics Center, National Institute of Infectious Diseases	Pathogen Genomics Center, National Institute of Infectious Diseases	Tsuyoshi Sekizuka et al
EPI_ISL_688203	hcov/Japan/PG-7098/2020	2020-08-01	Asia/Japan	Pathogen Genomics Center, National Institute of Infectious Diseases	Pathogen Genomics Center, National Institute of Infectious Diseases	Tsuyoshi Sekizuka et al
EPI_ISL_688204	hcov/Japan/PG-7099/2020	2020-08-01	Asia/Japan	Pathogen Genomics Center, National Institute of Infectious Diseases	Pathogen Genomics Center, National Institute of Infectious Diseases	Tsuyoshi Sekizuka et al
EPI_ISL_688205	hcov/Japan/PG-7100/2020	2020-08-01	Asia/Japan	Pathogen Genomics Center, National Institute of Infectious Diseases	Pathogen Genomics Center, National Institute of Infectious Diseases	Tsuyoshi Sekizuka et al
EPI_ISL_688206	hcov/Japan/PG-7101/2020	2020-08-01	Asia/Japan	Pathogen Genomics Center, National Institute of Infectious Diseases	Pathogen Genomics Center, National Institute of Infectious Diseases	Tsuyoshi Sekizuka et al
EPI_ISL_688207	hcov/Japan/PG-7102/2020	2020-08-01	Asia/Japan	Pathogen Genomics Center, National Institute of Infectious Diseases	Pathogen Genomics Center, National Institute of Infectious Diseases	Tsuyoshi Sekizuka et al
EPI_ISL_688208	hcov/Japan/PG-7103/2020	2020-08-01	Asia/Japan	Pathogen Genomics Center, National Institute of Infectious Diseases	Pathogen Genomics Center, National Institute of Infectious Diseases	Tsuyoshi Sekizuka et al
EPI_ISL_688209	hcov/Japan/PG-7104/2020	2020-08-01	Asia/Japan	Pathogen Genomics Center, National Institute of Infectious Diseases	Pathogen Genomics Center, National Institute of Infectious Diseases	Tsuyoshi Sekizuka et al
EPI_ISL_688210	hcov/Japan/PG-7105/2020	2020-08-01	Asia/Japan	Pathogen Genomics Center, National Institute of Infectious Diseases	Pathogen Genomics Center, National Institute of Infectious Diseases	Tsuyoshi Sekizuka et al
EPI_ISL_688211	hcov/Japan/PG-7106/2020	2020-08-01	Asia/Japan	Pathogen Genomics Center, National Institute of Infectious Diseases	Pathogen Genomics Center, National Institute of Infectious Diseases	Tsuyoshi Sekizuka et al
EPI_ISL_688212	hcov/Japan/PG-7107/2020	2020-08-01	Asia/Japan	Pathogen Genomics Center, National Institute of Infectious Diseases	Pathogen Genomics Center, National Institute of Infectious Diseases	Tsuyoshi Sekizuka et al
EPI_ISL_688213	hcov/Japan/PG-7108/2020	2020-08-01	Asia/Japan	Pathogen Genomics Center, National Institute of Infectious Diseases	Pathogen Genomics Center, National Institute of Infectious Diseases	Tsuyoshi Sekizuka et al
EPI_ISL_688214	hcov/Japan/PG-7109/2020	2020-08-01	Asia/Japan	Pathogen Genomics Center, National Institute of Infectious Diseases	Pathogen Genomics Center, National Institute of Infectious Diseases	Tsuyoshi Sekizuka et al
EPI_ISL_688215	hcov/Japan/PG-7110/2020	2020-08-01	Asia/Japan	Pathogen Genomics Center, National Institute of Infectious Diseases	Pathogen Genomics Center, National Institute of Infectious Diseases	Tsuyoshi Sekizuka et al
EPI_ISL_688216	hcov/Japan/PG-7111/2020	2020-08-01	Asia/Japan	Pathogen Genomics Center, National Institute of Infectious Diseases	Pathogen Genomics Center, National Institute of Infectious Diseases	Tsuyoshi Sekizuka et al
EPI_ISL_688217	hcov/Japan/PG-7112/2020	2020-08-01	Asia/Japan	Pathogen Genomics Center, National Institute of Infectious Diseases	Pathogen Genomics Center, National Institute of Infectious Diseases	Tsuyoshi Sekizuka et al
EPI_ISL_688218	hcov/Japan/PG-7113/2020	2020-08-01	Asia/Japan	Pathogen Genomics Center, National Institute of Infectious Diseases	Pathogen Genomics Center, National Institute of Infectious Diseases	Tsuyoshi Sekizuka et al
EPI_ISL_688219	hcov/Japan/PG-7114/2020	2020-08-01	Asia/Japan	Pathogen Genomics Center, National Institute of Infectious Diseases	Pathogen Genomics Center, National Institute of Infectious Diseases	Tsuyoshi Sekizuka et al
EPI_ISL_688220	hcov/Japan/PG-7115/2020	2020-08-01	Asia/Japan	Pathogen Genomics Center, National Institute of Infectious Diseases	Pathogen Genomics Center, National Institute of Infectious Diseases	Tsuyoshi Sekizuka et al
EPI_ISL_688221	hcov/Japan/PG-7116/2020	2020-08-01	Asia/Japan	Pathogen Genomics Center, National Institute of Infectious Diseases	Pathogen Genomics Center, National Institute of Infectious Diseases	Tsuyoshi Sekizuka et al
EPI_ISL_688222	hcov/Japan/PG-7117/2020	2020-08-01	Asia/Japan	Pathogen Genomics Center, National Institute of Infectious Diseases	Pathogen Genomics Center, National Institute of Infectious Diseases	Tsuyoshi Sekizuka et al
EPI_ISL_688223	hcov/Japan/PG-7118/2020	2020-08-01	Asia/Japan	Pathogen Genomics Center, National Institute of Infectious Diseases	Pathogen Genomics Center, National Institute of Infectious Diseases	Tsuyoshi Sekizuka et al
EPI_ISL_688224	hcov/Japan/PG-7119/2020	2020-08-01	Asia/Japan	Pathogen Genomics Center, National Institute of Infectious Diseases	Pathogen Genomics Center, National Institute of Infectious Diseases	Tsuyoshi Sekizuka et al
EPI_ISL_688225	hcov/Japan/PG-7120/2020	2020-08-01	Asia/Japan	Pathogen Genomics Center, National Institute of Infectious Diseases	Pathogen Genomics Center, National Institute of Infectious Diseases	Tsuyoshi Sekizuka et al
EPI_ISL_688226	hcov/Japan/PG-7121/2020	2020-08-01	Asia/Japan	Pathogen Genomics Center, National Institute of Infectious Diseases	Pathogen Genomics Center, National Institute of Infectious Diseases	Tsuyoshi Sekizuka et al
EPI_ISL_688227	hcov/Japan/PG-7122/2020	2020-08-01	Asia/Japan	Pathogen Genomics Center, National Institute of Infectious Diseases	Pathogen Genomics Center, National Institute of Infectious Diseases	Tsuyoshi Sekizuka et al
EPI_ISL_688228	hcov/Japan/PG-7123/2020	2020-08-01	Asia/Japan	Pathogen Genomics Center, National Institute of Infectious Diseases	Pathogen Genomics Center, National Institute of Infectious Diseases	Tsuyoshi Sekizuka et al
EPI_ISL_688229	hcov/Japan/PG-7124/2020	2020-08-01	Asia/Japan	Pathogen Genomics Center, National Institute of Infectious Diseases	Pathogen Genomics Center, National Institute of Infectious Diseases	Tsuyoshi Sekizuka et al
EPI_ISL_688230	hcov/Japan/PG-7125/2020	2020-08-01	Asia/Japan	Pathogen Genomics Center, National Institute of Infectious Diseases	Pathogen Genomics Center, National Institute of Infectious Diseases	Tsuyoshi Sekizuka et al
EPI_ISL_688231	hcov/Japan/PG-7126/2020	2020-08-01	Asia/Japan	Pathogen Genomics Center, National Institute of Infectious Diseases	Pathogen Genomics Center, National Institute of Infectious Diseases	Tsuyoshi Sekizuka et al
EPI_ISL_688232	hcov/Japan/PG-7127/2020	2020-08-01	Asia/Japan	Pathogen Genomics Center, National Institute of Infectious Diseases	Pathogen Genomics Center, National Institute of Infectious Diseases	Tsuyoshi Sekizuka et al
EPI_ISL_688233	hcov/Japan/PG-7128/2020	2020-08-01	Asia/Japan	Pathogen Genomics Center, National Institute of Infectious Diseases	Pathogen Genomics Center, National Institute of Infectious Diseases	Tsuyoshi Sekizuka et al
EPI_ISL_688234	hcov/Japan/PG-7129/2020	2020-08-01	Asia/Japan	Pathogen Genomics Center, National Institute of Infectious Diseases	Pathogen Genomics Center, National Institute of Infectious Diseases	Tsuyoshi Sekizuka et al
EPI_ISL_688235	hcov/Japan/PG-7130/2020	2020-08-01	Asia/Japan	Pathogen Genomics Center, National Institute of Infectious Diseases	Pathogen Genomics Center, National Institute of Infectious Diseases	Tsuyoshi Sekizuka et al
EPI_ISL_688236	hcov/Japan/PG-7131/2020	2020-08-01	Asia/Japan	Pathogen Genomics Center, National Institute of Infectious Diseases	Pathogen Genomics Center, National Institute of Infectious Diseases	Tsuyoshi Sekizuka et al
EPI_ISL_688237	hcov/Japan/PG-7132/2020	2020-08-01	Asia/Japan	Pathogen Genomics Center, National Institute of Infectious Diseases	Pathogen Genomics Center, National Institute of Infectious Diseases	Tsuyoshi Sekizuka et al
EPI_ISL_688238	hcov/Japan/PG-7133/2020	2020-08-01	Asia/Japan	Pathogen Genomics Center, National Institute of Infectious Diseases	Pathogen Genomics Center, National Institute of Infectious Diseases	Tsuyoshi Sekizuka et al
EPI_ISL_688239	hcov/Japan/PG-7134/2020	2020-08-01	Asia/Japan	Pathogen Genomics Center, National Institute of Infectious Diseases	Pathogen Genomics Center, National Institute of Infectious Diseases	Tsuyoshi Sekizuka et al
EPI_ISL_688240	hcov/Japan/PG-7135/2020	2020-08-01	Asia/Japan	Pathogen Genomics Center, National Institute of Infectious Diseases	Pathogen Genomics Center, National Institute of Infectious Diseases	Tsuyoshi Sekizuka et al
EPI_ISL_688241	hcov/Japan/PG-7136/2020	2020-08-01	Asia/Japan	Pathogen Genomics Center, National Institute of Infectious Diseases	Pathogen Genomics Center, National Institute of Infectious Diseases	Tsuyoshi Sekizuka et al
EPI_ISL_688242	hcov/Japan/PG-7137/2020	2020-08-01	Asia/Japan	Pathogen Genomics Center, National Institute of Infectious Diseases	Pathogen Genomics Center, National Institute of Infectious Diseases	Tsuyoshi Sekizuka et al
EPI_ISL_688243	hcov/Japan/PG-7138/2020	2020-08-01	Asia/Japan	Pathogen Genomics Center, National Institute of Infectious Diseases	Pathogen Genomics Center, National Institute of Infectious Diseases	Tsuyoshi Sekizuka et al
EPI_ISL_688244	hcov/Japan/PG-7139/2020	2020-08-01	Asia/Japan	Pathogen Genomics Center, National Institute of Infectious Diseases	Pathogen Genomics Center, National Institute of Infectious Diseases	Tsuyoshi Sekizuka et al
EPI_ISL_688245	hcov/Japan/PG-7140/2020	2020-08-01	Asia/Japan	Pathogen Genomics Center, National Institute of Infectious Diseases	Pathogen Genomics Center, National Institute of Infectious Diseases	Tsuyoshi Sekizuka et al
EPI_ISL_688246	hcov/Japan/PG-7141/2020	2020-08-01	Asia/Japan	Pathogen Genomics Center, National Institute of Infectious Diseases	Pathogen Genomics Center, National Institute of Infectious Diseases	Tsuyoshi Sekizuka et al
EPI_ISL_688247	hcov/Japan/PG-7142/2020	2020-08-01	Asia/Japan	Pathogen Genomics Center, National Institute of Infectious Diseases	Pathogen Genomics Center, National Institute of Infectious Diseases	Tsuyoshi Sekizuka et al
EPI_ISL_688248	hcov/Japan/PG-7143/2020	2020-08-01	Asia/Japan	Pathogen Genomics Center, National Institute of Infectious Diseases	Pathogen Genomics Center, National Institute of Infectious Diseases	Tsuyoshi Sekizuka et al
EPI_ISL_688249	hcov/Japan/PG-7144/2020	2020-08-01	Asia/Japan	Pathogen Genomics Center, National Institute of Infectious Diseases	Pathogen Genomics Center, National Institute of Infectious Diseases	Tsuyoshi Sekizuka et al
EPI_ISL_688250	hcov/Japan/PG-7145/2020	2020-08-01	Asia/Japan	Pathogen Genomics Center, National Institute of Infectious Diseases	Pathogen Genomics Center, National Institute of Infectious Diseases	Tsuyoshi Sekizuka et al
EPI_ISL_688251	hcov/Japan/PG-7146/2020	2020-09-01	Asia/Japan	Pathogen Genomics Center, National Institute of Infectious Diseases	Pathogen Genomics Center, National Institute of Infectious Diseases	Tsuyoshi Sekizuka et al
EPI_ISL_688252	hcov/Japan/PG-7147/2020	2020-09-01	Asia/Japan	Pathogen Genomics Center, National Institute of Infectious Diseases	Pathogen Genomics Center, National Institute of Infectious Diseases	Tsuyoshi Sekizuka et al
EPI_ISL_688253	hcov/Japan/PG-7148/2020	2020-09-01	Asia/Japan	Pathogen Genomics Center, National Institute of Infectious Diseases	Pathogen Genomics Center, National Institute of Infectious Diseases	Tsuyoshi Sekizuka et al
EPI_ISL_688254	hcov/Japan/PG-7149/2020	2020-09-01	Asia/Japan	Pathogen Genomics Center, National Institute of Infectious Diseases	Pathogen Genomics Center, National Institute of Infectious Diseases	Tsuyoshi Sekizuka et al
EPI_ISL_688255	hcov/Japan/PG-7150/2020	2020-09-01	Asia/Japan	Pathogen Genomics Center, National Institute of Infectious Diseases	Pathogen Genomics Center, National Institute of Infectious Diseases	Tsuyoshi Sekizuka et al
EPI_ISL_688256	hcov/Japan/PG-7151/2020	2020-09-01	Asia/Japan	Pathogen Genomics Center, National Institute of Infectious Diseases	Pathogen Genomics Center, National Institute of Infectious Diseases	Tsuyoshi Sekizuka et al
EPI_ISL_688257	hcov/Japan/PG-7152/2020	2020-09-01	Asia/Japan	Pathogen Genomics Center, National Institute of Infectious Diseases	Pathogen Genomics Center, National Institute of Infectious Diseases	Tsuyoshi Sekizuka et al
EPI_ISL_688258	hcov/Japan/PG-7153/2020	2020-09-01	Asia/Japan	Pathogen Genomics Center, National Institute of Infectious Diseases	Pathogen Genomics Center, National Institute of Infectious Diseases	Tsuyoshi Sekizuka et al
EPI_ISL_688259	hcov/Japan/PG-7154/2020	2020-09-01	Asia/Japan	Pathogen Genomics Center, National Institute of Infectious Diseases	Pathogen Genomics Center, National Institute of Infectious Diseases	Tsuyoshi Sekizuka et al
EPI_ISL_688260	hcov/Japan/PG-7155/2020	2020-09-01	Asia/Japan	Pathogen Genomics Center, National Institute of Infectious Diseases	Pathogen Genomics Center, National Institute of Infectious Diseases	Tsuyoshi Sekizuka et al
EPI_ISL_688261	hcov/Japan/PG-7156/2020	2020-09-01	Asia/Japan	Pathogen Genomics Center, National Institute of Infectious Diseases	Pathogen Genomics Center, National Institute of Infectious Diseases	Tsuyoshi Sekizuka et al
EPI_ISL_688262	hcov/Japan/PG-7157/2020	2020-09-01	Asia/Japan	Pathogen Genomics Center, National Institute of Infectious Diseases	Pathogen Genomics Center, National Institute of Infectious Diseases	Tsuyoshi Sekizuka et al
EPI_ISL_688263	hcov/Japan/PG-7158/2020	2020-09-01	Asia/Japan	Pathogen Genomics Center, National Institute of Infectious Diseases	Pathogen Genomics Center, National Institute of Infectious Diseases	Tsuyoshi Sekizuka et al
EPI_ISL_688264	hcov/Japan/PG-7159/2020	2020-09-01	Asia/Japan	Pathogen Genomics Center, National Institute of Infectious Diseases	Pathogen Genomics Center, National Institute of Infectious Diseases	Tsuyoshi Sekizuka et al
EPI_ISL_688265	hcov/Japan/PG-7160/2020	2020-09-01	Asia/Japan	Pathogen Genomics Center, National Institute of Infectious Diseases	Pathogen Genomics Center, National Institute of Infectious Diseases	Tsuyoshi Sekizuka et al
EPI_ISL_688266	hcov/Japan/PG-7161/2020	2020-09-01	Asia/Japan	Pathogen Genomics Center, National Institute of Infectious Diseases	Pathogen Genomics Center, National Institute of Infectious Diseases	Tsuyoshi Sekizuka et al
EPI_ISL_688267	hcov/Japan/PG-7162/2020	2020-09-01	Asia/Japan	Pathogen Genomics Center, National Institute of Infectious Diseases	Pathogen Genomics Center, National Institute of Infectious Diseases	Tsuyoshi Sekizuka et al
EPI_ISL_688268	hcov/Japan/PG-7163/2020	2020-09-01	Asia/Japan	Pathogen Genomics Center, National Institute of Infectious Diseases	Pathogen Genomics Center, National Institute of Infectious Diseases	Tsuyoshi Sekizuka et al
EPI_ISL_688269	hcov/Japan/PG-7164/2020	2020-07-01	Asia/Japan	Pathogen Genomics Center, National Institute of Infectious Diseases	Pathogen Genomics Center, National Institute of Infectious Diseases	Tsuyoshi Sekizuka et al
EPI_ISL_688270	hcov/Japan/PG-7165/2020	2020-07-01	Asia/Japan	Pathogen Genomics Center, National Institute of Infectious Diseases	Pathogen Genomics Center, National Institute of Infectious Diseases	Tsuyoshi Sekizuka et al
EPI_ISL_688271	hcov/Japan/PG-7166/2020	2020-07-01	Asia/Japan	Pathogen Genomics Center, National Institute of Infectious Diseases	Pathogen Genomics Center, National Institute of Infectious Diseases	Tsuyoshi Sekizuka et al
EPI_ISL_688272	hcov/Japan/PG-7167/2020	2020-07-01	Asia/Japan	Pathogen Genomics Center, National Institute of Infectious Diseases	Pathogen Genomics Center, National Institute of Infectious Diseases	Tsuyoshi Sekizuka et al
EPI_ISL_688273	hcov/Japan/PG-7168/2020	2020-07-01	Asia/Japan	Pathogen Genomics Center, National Institute of Infectious Diseases	Pathogen Genomics Center, National Institute of Infectious Diseases	Tsuyoshi Sekizuka et al
EPI_ISL_688274	hcov/Japan/PG-7169/2020	2020-07-01	Asia/Japan	Pathogen Genomics Center, National Institute of Infectious Diseases	Pathogen Genomics Center, National Institute of Infectious Diseases	Tsuyoshi Sekizuka et al
EPI_ISL_688275	hcov/Japan/PG-7170/2020	2020-07-01	Asia/Japan	Pathogen Genomics Center, National Institute of Infectious Diseases	Pathogen Genomics Center, National Institute of Infectious Diseases	Tsuyoshi Sekizuka et al
EPI_ISL_688276	hcov/Japan/PG-7171/2020	2020-07-01	Asia/Japan	Pathogen Genomics Center, National Institute of Infectious Diseases	Pathogen Genomics Center, National Institute of Infectious Diseases	Tsuyoshi Sekizuka et al
EPI_ISL_688277	hcov/Japan/PG-7172/2020	2020-07-01	Asia/Japan	Pathogen Genomics Center, National Institute of Infectious Diseases	Pathogen Genomics Center, National Institute of Infectious Diseases	Tsuyoshi Sekizuka et al
EPI_ISL_688278	hcov/Japan/PG-7173/2020	2020-07-01	Asia/Japan	Pathogen Genomics Center, National Institute of Infectious Diseases	Pathogen Genomics Center, National Institute of Infectious Diseases	Tsuyoshi Sekizuka et al
EPI_ISL_688279	hcov/Japan/PG-7174/2020	2020-07-01	Asia/Japan	Pathogen Genomics Center, National Institute of Infectious Diseases	Pathogen Genomics Center, National Institute of Infectious Diseases	Tsuyoshi Sekizuka et al
EPI_ISL_688280	hcov/Japan/PG-7175/2020	2020-07-01	Asia/Japan	Pathogen Genomics Center, National Institute of Infectious Diseases	Pathogen Genomics Center, National Institute of Infectious Diseases	Tsuyoshi Sekizuka et al
EPI_ISL_688281	hcov/Japan/PG-7176/2020	2020-08-01	Asia/Japan	Pathogen Genomics Center, National Institute of Infectious Diseases	Pathogen Genomics Center, National Institute of Infectious Diseases	Tsuyoshi Sekizuka et al
EPI_ISL_688282	hcov/Japan/PG-7177/2020	2020-08-01	Asia/Japan	Pathogen Genomics Center, National Institute of Infectious Diseases	Pathogen Genomics Center, National Institute of Infectious Diseases	Tsuyoshi Sekizuka et al
EPI_ISL_688283	hcov/Japan/PG-7178/2020	2020-08-01	Asia/Japan	Pathogen Genomics Center, National Institute of Infectious Diseases	Pathogen Genomics Center, National Institute of Infectious Diseases	Tsuyoshi Sekizuka et al
EPI_ISL_688284	hcov/Japan/PG-7179/2020	2020-07-01	Asia/Japan/Saitama	Saitama Prefectural Institute of Public Health	Pathogen Genomics Center, National Institute of Infectious Diseases	Tsuyoshi Sekizuka et al
EPI_ISL_688285	hcov/Japan/PG-7180/2020	2020-07-01	Asia/Japan/Saitama	Saitama Prefectural Institute of Public Health	Pathogen Genomics Center, National Institute of Infectious Diseases	Tsuyoshi Sekizuka et al
EPI_ISL_688286	hcov/Japan/PG-7181/2020	2020-07-01	Asia/Japan/Saitama	Saitama Prefectural Institute of Public Health	Pathogen Genomics Center, National Institute of Infectious Diseases	Tsuyoshi Sekizuka et al
EPI_ISL_688287	hcov/Japan/PG-7182/2020	2020-07-01	Asia/Japan/Saitama	Saitama Prefectural Institute of Public Health	Pathogen Genomics Center, National Institute of Infectious Diseases	Tsuyoshi Sekizuka et al
EPI_ISL_687619	hcov/Japan/PG-7183/2020	2020-07-01	Asia/Japan/Saitama	Saitama Prefectural Institute of Public Health	Pathogen Genomics Center, National Institute of Infectious Diseases	Tsuyoshi Sekizuka et al
EPI_ISL_688288	hcov/Japan/PG-7184/2020	2020-07-01	Asia/Japan/Saitama	Saitama Prefectural Institute of Public Health	Pathogen Genomics Center, National Institute of Infectious Diseases	Tsuyoshi Sekizuka et al
EPI_ISL_688289	hcov/Japan/PG-7185/2020	2020-07-01	Asia/Japan/Saitama	Saitama Prefectural Institute of Public Health	Pathogen Genomics Center, National Institute of Infectious Diseases	Tsuyoshi Sekizuka et al
EPI_ISL_688290	hcov/Japan/PG-7186/2020	2020-07-01	Asia/Japan/Saitama	Saitama Prefectural Institute of Public Health	Pathogen Genomics Center, National Institute of Infectious Diseases	Tsuyoshi Sekizuka et al
EPI_ISL_688291	hcov/Japan/PG-7187/2020	2020-07-01	Asia/Japan/Saitama	Saitama Prefectural Institute of Public Health	Pathogen Genomics Center, National Institute of Infectious Diseases	Tsuyoshi Sekizuka et al
EPI_ISL_688292	hcov/Japan/PG-7188/2020	2020-07-01	Asia/Japan/Saitama	Saitama Prefectural Institute of Public Health	Pathogen Genomics Center, National Institute of Infectious Diseases	Tsuyoshi Sekizuka et al
EPI_ISL_688293	hcov/Japan/PG-7189/2020	2020-07-01	Asia/Japan/Saitama	Saitama Prefectural Institute of Public Health	Pathogen Genomics Center, National Institute of Infectious Diseases	Tsuyoshi Sekizuka et al
EPI_ISL_688294	hcov/Japan/PG-7190/2020	2020-07-01	Asia/Japan/Saitama	Saitama Prefectural Institute of Public Health	Pathogen Genomics Center, National Institute of Infectious Diseases	Tsuyoshi Sekizuka et al
EPI_ISL_688295	hcov/Japan/PG-7191/2020	2020-07-01	Asia/Japan/Saitama	Saitama Prefectural Institute of Public Health	Pathogen Genomics Center, National Institute of Infectious Diseases	Tsuyoshi Sekizuka et al
EPI_ISL_688296	hcov/Japan/PG-7192/2020	2020-07-01	Asia/Japan/Saitama	Saitama Prefectural Institute of Public Health	Pathogen Genomics Center, National Institute of Infectious Diseases	Tsuyoshi Sekizuka et al
EPI_ISL_688297	hcov/Japan/PG-7193/2020	2020-07-01	Asia/Japan/Saitama	Saitama Prefectural Institute of Public Health	Pathogen Genomics Center, National Institute of Infectious Diseases	Tsuyoshi Sekizuka et al
EPI_ISL_688298	hcov/Japan/PG-7194/2020	2020-07-01	Asia/Japan/Saitama	Saitama Prefectural Institute of Public Health	Pathogen Genomics Center, National Institute of Infectious Diseases	Tsuyoshi Sekizuka et al
EPI_ISL_688299	hcov/Japan/PG-7195/2020	2020-07-01	Asia/Japan/Saitama	Saitama Prefectural Institute of Public Health	Pathogen Genomics Center, National Institute of Infectious Diseases	Tsuyoshi Sekizuka et al
EPI_ISL_688300	hcov/Japan/PG-7196/2020	2020-07-01	Asia/Japan/Saitama	Saitama Prefectural Institute of Public Health	Pathogen Genomics Center, National Institute of Infectious Diseases	Tsuyoshi Sekizuka et al
EPI_ISL_688301	hcov/Japan/PG-7197/2020	2020-07-01	Asia/Japan/Saitama	Saitama Prefectural Institute of Public Health	Pathogen Genomics Center, National Institute of Infectious Diseases	Tsuyoshi Sekizuka et al
EPI_ISL_688302	hcov/Japan/PG-7198/2020	2020-07-01	Asia/Japan/Saitama	Saitama Prefectural Institute of Public Health	Pathogen Genomics Center, National Institute of Infectious Diseases	Tsuyoshi Sekizuka et al
EPI_ISL_688303	hcov/Japan/PG-7199/2020	2020-07-01	Asia/Japan/Saitama	Saitama Prefectural Institute of Public Health	Pathogen Genomics Center, National Institute of Infectious Diseases	Tsuyoshi Sekizuka et al
EPI_ISL_688304	hcov/Japan/PG-7200/2020	2020-07-01	Asia/Japan/Saitama	Saitama Prefectural Institute of Public Health	Pathogen Genomics Center, National Institute of Infectious Diseases	Tsuyoshi Sekizuka et al
EPI_ISL_688305	hcov/Japan/PG-7201/2020	2020-07-01	Asia/Japan/Saitama	Saitama Prefectural Institute of Public Health	Pathogen Genomics Center, National Institute of Infectious Diseases	Tsuyoshi Sekizuka et al
EPI_ISL_688306	hcov/Japan/PG-7202/2020	2020-07-01	Asia/Japan/Saitama	Saitama Prefectural Institute of Public Health	Pathogen Genomics Center, National Institute of Infectious Diseases	Tsuyoshi Sekizuka et al
EPI_ISL_688307	hcov/Japan/PG-7203/2020	2020-07-01	Asia/Japan/Saitama	Saitama Prefectural Institute of Public Health	Pathogen Genomics Center, National Institute of Infectious Diseases	Tsuyoshi Sekizuka et al
EPI_ISL_688308	hcov/Japan/PG-7204/2020	2020-07-01	Asia/Japan/Saitama	Saitama Prefectural Institute of Public Health	Pathogen Genomics Center, National Institute of Infectious Diseases	Tsuyoshi Sekizuka et al
EPI_ISL_688309	hcov/Japan/PG-7205/2020	2020-07-01	Asia/Japan/Saitama	Saitama Prefectural Institute of Public Health	Pathogen Genomics Center, National Institute of Infectious Diseases	Tsuyoshi Sekizuka et al
EPI_ISL_688310	hcov/Japan/PG-7206/2020	2020-07-01	Asia/Japan/Saitama	Saitama Prefectural Institute of Public Health	Pathogen Genomics Center, National Institute of Infectious Diseases	Tsuyoshi Sekizuka et al
EPI_ISL_688311	hcov/Japan/PG-7207/2020	2020-07-01	Asia/Japan/Saitama	Saitama Prefectural Institute of Public Health	Pathogen Genomics Center, National Institute of Infectious Diseases	Tsuyoshi Sekizuka et al
EPI_ISL_688312	hcov/Japan/PG-7208/2020	2020-07-01	Asia/Japan/Saitama	Saitama Prefectural Institute of Public Health	Pathogen Genomics Center, National Institute of Infectious Diseases	Tsuyoshi Sekizuka et al
EPI_ISL_688313	hcov/Japan/PG-7209/2020	2020-07-01	Asia/Japan/Saitama	Saitama Prefectural Institute of Public Health	Pathogen Genomics Center, National Institute of Infectious Diseases	Tsuyoshi Sekizuka et al
EPI_ISL_688314	hcov/Japan/PG-7210/2020	2020-07-01	Asia/Japan/Saitama	Saitama Prefectural Institute of Public Health	Pathogen Genomics Center, National Institute of Infectious Diseases	Tsuyoshi Sekizuka et al
EPI_ISL_688315	hcov/Japan/PG-7211/2020	2020-07-01	Asia/Japan/Saitama	Saitama Prefectural Institute of Public Health	Pathogen Genomics Center, National Institute of Infectious Diseases	Tsuyoshi Sekizuka et al
EPI_ISL_688316	hcov/Japan/PG-7212/2020	2020-07-01	Asia/Japan/Saitama	Saitama Prefectural Institute of Public Health	Pathogen Genomics Center, National Institute of Infectious Diseases	Tsuyoshi Sekizuka et al
EPI_ISL_688317	hcov/Japan/PG-7213/2020	2020-07-01	Asia/Japan/Saitama	Saitama Prefectural Institute of Public Health	Pathogen Genomics Center, National Institute of Infectious Diseases	Tsuyoshi Sekizuka et al
EPI_ISL_688318	hcov/Japan/PG-7214/2020	2020-07-01	Asia/Japan/Saitama	Saitama Prefectural Institute of Public Health	Pathogen Genomics Center, National Institute of Infectious Diseases	Tsuyoshi Sekizuka et al
EPI_ISL_688319	hcov/Japan/PG-7215/2020	2020-07-01	Asia/Japan/Saitama	Saitama Prefectural Institute of Public Health	Pathogen Genomics Center, National Institute of Infectious Diseases	Tsuyoshi Sekizuka et al
EPI_ISL_688320	hcov/Japan/PG-7216/2020	2020-07-01	Asia/Japan/Saitama	Saitama Prefectural Institute of Public Health	Pathogen Genomics Center, National Institute of Infectious Diseases	Tsuyoshi Sekizuka et al
EPI_ISL_688321	hcov/Japan/PG-7217/2020	2020-07-01	Asia/Japan/Saitama	Saitama Prefectural Institute of Public Health	Pathogen Genomics Center, National Institute of Infectious Diseases	Tsuyoshi Sekizuka et al
EPI_ISL_688322	hcov/Japan/PG-7218/2020	2020-07-01	Asia/Japan/Saitama	Saitama Prefectural Institute of Public Health	Pathogen Genomics Center, National Institute of Infectious Diseases	Tsuyoshi Sekizuka et al
EPI_ISL_688323	hcov/Japan/PG-7219/2020	2020-07-01	Asia/Japan/Saitama	Saitama Prefectural Institute of Public Health	Pathogen Genomics Center, National Institute of Infectious Diseases	Tsuyoshi Sekizuka et al
EPI_ISL_688324	hcov/Japan/PG-7220/2020	2020-07-01	Asia/Japan/Saitama	Saitama Prefectural Institute of Public Health	Pathogen Genomics Center, National Institute of Infectious Diseases	Tsuyoshi Sekizuka et al
EPI_ISL_688325	hcov/Japan/PG-7221/2020	2020-07-01	Asia/Japan/Saitama	Saitama Prefectural Institute of Public Health	Pathogen Genomics Center, National Institute of Infectious Diseases	Tsuyoshi Sekizuka et al
EPI_ISL_688326	hcov/Japan/PG-7222/2020	2020-07-01	Asia/Japan/Saitama	Saitama Prefectural Institute of Public Health	Pathogen Genomics Center, National Institute of Infectious Diseases	Tsuyoshi Sekizuka et al
EPI_ISL_688327	hcov/Japan/PG-7223/2020	2020-08-01	Asia/Japan/Saitama	Saitama Prefectural Institute of Public Health	Pathogen Genomics Center, National Institute of Infectious Diseases	Tsuyoshi Sekizuka et al
EPI_ISL_688328	hcov/Japan/PG-7224/2020	2020-08-01	Asia/Japan/Saitama	Saitama Prefectural Institute of Public Health	Pathogen Genomics Center, National Institute of Infectious Diseases	Tsuyoshi Sekizuka et al
EPI_ISL_688329	hcov/Japan/PG-7225/2020	2020-08-01	Asia/Japan/Saitama	Saitama Prefectural Institute of Public Health	Pathogen Genomics Center, National Institute of Infectious Diseases	Tsuyoshi Sekizuka et al
EPI_ISL_688330	hcov/Japan/PG-7226/2020	2020-08-01	Asia/Japan/Saitama	Saitama Prefectural Institute of Public Health	Pathogen Genomics Center, National Institute of Infectious Diseases	Tsuyoshi Sekizuka et al
EPI_ISL_688331	hcov/Japan/PG-7227/2020	2020-07-01	Asia/Japan/Saitama	Saitama Prefectural Institute of Public Health	Pathogen Genomics Center, National Institute of Infectious Diseases	Tsuyoshi Sekizuka et al
EPI_ISL_688332	hcov/Japan/PG-7228/2020	2020-07-01	Asia/Japan/Saitama	Saitama Prefectural Institute of Public Health	Pathogen Genomics Center, National Institute of Infectious Diseases	Tsuyoshi Sekizuka et al
EPI_ISL_688333	hcov/Japan/PG-7229/2020	2020-07-01	Asia/Japan/Saitama	Saitama Prefectural Institute of Public Health	Pathogen Genomics Center, National Institute of Infectious Diseases	Tsuyoshi Sekizuka et al
EPI_ISL_688334	hcov/Japan/PG-7230/2020	2020-08-01	Asia/Japan/Saitama	Saitama Prefectural Institute of Public Health	Pathogen Genomics Center, National Institute of Infectious Diseases	Tsuyoshi Sekizuka et al
EPI_ISL_688335	hcov/Japan/PG-7231/2020	2020-08-01	Asia/Japan/Saitama	Saitama Prefectural Institute of Public Health	Pathogen Genomics Center, National Institute of Infectious Diseases	Tsuyoshi Sekizuka et al
EPI_ISL_688336	hcov/Japan/PG-7232/2020	2020-08-01	Asia/Japan/Saitama	Saitama Prefectural Institute of Public Health	Pathogen Genomics Center, National Institute of Infectious Diseases	Tsuyoshi Sekizuka et al
EPI_ISL_688337	hcov/Japan/PG-7233/2020	2020-08-01	Asia/Japan/Saitama	Saitama Prefectural Institute of Public Health	Pathogen Genomics Center, National Institute of Infectious Diseases	Tsuyoshi Sekizuka et al
EPI_ISL_688338	hcov/Japan/PG-7234/2020	2020-08-01	Asia/Japan/Saitama	Saitama Prefectural Institute of Public Health	Pathogen Genomics Center, National Institute of Infectious Diseases	Tsuyoshi Sekizuka et al
EPI_ISL_688339	hcov/Japan/PG-7235/2020	2020-08-01	Asia/Japan/Saitama	Saitama Prefectural Institute of Public Health	Pathogen Genomics Center, National Institute of Infectious Diseases	Tsuyoshi Sekizuka et al
EPI_ISL_688340	hcov/Japan/PG-7236/2020	2020-08-01	Asia/Japan/Saitama	Saitama Prefectural Institute of Public Health	Pathogen Genomics Center, National Institute of Infectious Diseases	Tsuyoshi Sekizuka et al
EPI_ISL_688341	hcov/Japan/PG-7237/2020	2020-08-01	Asia/Japan/Saitama	Saitama Prefectural Institute of Public Health	Pathogen Genomics Center, National Institute of Infectious Diseases	Tsuyoshi Sekizuka et al
EPI_ISL_688342	hcov/Japan/PG-7238/2020	2020-08-01	Asia/Japan/Saitama	Saitama Prefectural Institute of Public Health	Pathogen Genomics Center, National Institute of Infectious Diseases	Tsuyoshi Sekizuka et al
EPI_ISL_688343	hcov/Japan/PG-7239/2020	2020-08-01	Asia/Japan/Saitama	Saitama Prefectural Institute of Public Health	Pathogen Genomics Center, National Institute of Infectious Diseases	Tsuyoshi Sekizuka et al
EPI_ISL_687620	hcov/Japan/PG-7240/2020	2020-08-01	Asia/Japan/Saitama	Saitama Prefectural Institute of Public Health	Pathogen Genomics Center, National Institute of Infectious Diseases	Tsuyoshi Sekizuka et al
EPI_ISL_688344	hcov/Japan/PG-7241/2020	2020-08-01	Asia/Japan/Saitama	Saitama Prefectural Institute of Public Health	Pathogen Genomics Center, National Institute of Infectious Diseases	Tsuyoshi Sekizuka et al
EPI_ISL_688345	hcov/Japan/PG-7242/2020	2020-08-01	Asia/Japan/Saitama	Saitama Prefectural Institute of Public Health	Pathogen Genomics Center, National Institute of Infectious Diseases	Tsuyoshi Sekizuka et al
EPI_ISL_688346	hcov/Japan/PG-7243/2020	2020-08-01	Asia/Japan/Saitama	Saitama Prefectural Institute of Public Health	Pathogen Genomics Center, National Institute of Infectious Diseases	Tsuyoshi Sekizuka et al
EPI_ISL_688347	hcov/Japan/PG-7244/2020	2020-08-01	Asia/Japan/Saitama	Saitama Prefectural Institute of Public Health	Pathogen Genomics Center, National Institute of Infectious Diseases	Tsuyoshi Sekizuka et al
EPI_ISL_688348	hcov/Japan/PG-7245/2020	2020-08-01	Asia/Japan/Saitama	Saitama Prefectural Institute of Public Health	Pathogen Genomics Center, National Institute of Infectious Diseases	Tsuyoshi Sekizuka et al
EPI_ISL_688349	hcov/Japan/PG-7246/2020	2020-08-01	Asia/Japan/Saitama	Saitama Prefectural Institute of Public Health	Pathogen Genomics Center, National Institute of Infectious Diseases	Tsuyoshi Sekizuka et al
EPI_ISL_688350	hcov/Japan/PG-7247/2020	2020-08-01	Asia/Japan/Saitama	Saitama Prefectural Institute of Public Health	Pathogen Genomics Center, National Institute of Infectious Diseases	Tsuyoshi Sekizuka et al
EPI_ISL_688351	hcov/Japan/PG-7248/2020	2020-08-01	Asia/Japan/Saitama	Saitama Prefectural Institute of Public Health	Pathogen Genomics Center, National Institute of Infectious Diseases	Tsuyoshi Sekizuka et al
EPI_ISL_688352	hcov/Japan/PG-7249/2020	2020-08-01	Asia/Japan/Saitama	Saitama Prefectural Institute of Public Health	Pathogen Genomics Center, National Institute of Infectious Diseases	Tsuyoshi Sekizuka et al
EPI_ISL_688353	hcov/Japan/PG-7250/2020	2020-08-01	Asia/Japan/Saitama	Saitama Prefectural Institute of Public Health	Pathogen Genomics Center, National Institute of Infectious Diseases	Tsuyoshi Sekizuka et al
EPI_ISL_688354	hcov/Japan/PG-7251/2020	2020-08-01	Asia/Japan/Saitama	Saitama Prefectural Institute of Public Health	Pathogen Genomics Center, National Institute of Infectious Diseases	Tsuyoshi Sekizuka et al
EPI_ISL_688355	hcov/Japan/PG-7252/2020	2020-08-01	Asia/Japan/Saitama	Saitama Prefectural Institute of Public Health	Pathogen Genomics Center, National Institute of Infectious Diseases	Tsuyoshi Sekizuka et al
EPI_ISL_688356	hcov/Japan/PG-7253/2020	2020-08-01	Asia/Japan/Saitama	Saitama Prefectural Institute of Public Health	Pathogen Genomics Center, National Institute of Infectious Diseases	Tsuyoshi Sekizuka et al
EPI_ISL_688357	hcov/Japan/PG-7254/2020	2020-08-01	Asia/Japan/Saitama	Saitama Prefectural Institute of Public Health	Pathogen Genomics Center, National Institute of Infectious Diseases	Tsuyoshi Sekizuka et al
EPI_ISL_688358	hcov/Japan/PG-7255/2020	2020-08-01	Asia/Japan/Saitama	Saitama Prefectural Institute of Public Health	Pathogen Genomics Center, National Institute of Infectious Diseases	Tsuyoshi Sekizuka et al
EPI_ISL_688359	hcov/Japan/PG-7256/2020	2020-08-01	Asia/Japan/Saitama	Saitama Prefectural Institute of Public Health	Pathogen Genomics Center, National Institute of Infectious Diseases	Tsuyoshi Sekizuka et al
EPI_ISL_688360	hcov/Japan/PG-7257/2020	2020-08-01	Asia/Japan/Saitama	Saitama Prefectural Institute of Public Health	Pathogen Genomics Center, National Institute of Infectious Diseases	Tsuyoshi Sekizuka et al
EPI_ISL_688361	hcov/Japan/PG-7258/2020	2020-08-01	Asia/Japan/Saitama	Saitama Prefectural Institute of Public Health	Pathogen Genomics Center, National Institute of Infectious Diseases	Tsuyoshi Sekizuka et al
EPI_ISL_688362	hcov/Japan/PG-7259/2020	2020-08-01	Asia/Japan/Saitama	Saitama Prefectural Institute of Public Health	Pathogen Genomics Center, National Institute of Infectious Diseases	Tsuyoshi Sekizuka et al
EPI_ISL_688363	hcov/Japan/PG-7260/2020	2020-08-01	Asia/Japan/Saitama	Saitama Prefectural Institute of Public Health	Pathogen Genomics Center, National Institute of Infectious Diseases	Tsuyoshi Sekizuka et al
EPI_ISL_688364	hcov/Japan/PG-7261/2020	2020-08-01	Asia/Japan/Saitama	Saitama Prefectural Institute of Public Health	Pathogen Genomics Center, National Institute of Infectious Diseases	Tsuyoshi Sekizuka et al
EPI_ISL_688365	hcov/Japan/PG-7262/2020	2020-08-01	Asia/Japan/Saitama	Saitama Prefectural Institute of Public Health	Pathogen Genomics Center, National Institute of Infectious Diseases	Tsuyoshi Sekizuka et al
EPI_ISL_688366	hcov/Japan/PG-7263/2020	2020-08-01	Asia/Japan/Saitama	Saitama Prefectural Institute of Public Health	Pathogen Genomics Center, National Institute of Infectious Diseases	Tsuyoshi Sekizuka et al
EPI_ISL_688367	hcov/Japan/PG-7264/2020	2020-08-01	Asia/Japan/Saitama	Saitama Prefectural Institute of Public Health	Pathogen Genomics Center, National Institute of Infectious Diseases	Tsuyoshi Sekizuka et al
EPI_ISL_688368	hcov/Japan/PG-7265/2020	2020-08-01	Asia/Japan/Saitama	Saitama Prefectural Institute of Public Health	Pathogen Genomics Center, National Institute of Infectious Diseases	Tsuyoshi Sekizuka et al
EPI_ISL_688369	hcov/Japan/PG-7266/2020	2020-08-01	Asia/Japan/Saitama	Saitama Prefectural Institute of Public Health	Pathogen Genomics Center, National Institute of Infectious Diseases	Tsuyoshi Sekizuka et al
EPI_ISL_688370	hcov/Japan/PG-7267/2020	2020-08-01	Asia/Japan/Saitama	Saitama Prefectural Institute of Public Health	Pathogen Genomics Center, National Institute of Infectious Diseases	Tsuyoshi Sekizuka et al
EPI_ISL_688371	hcov/Japan/PG-7268/2020	2020-08-01	Asia/Japan/Saitama	Saitama Prefectural Institute of Public Health	Pathogen Genomics Center, National Institute of Infectious Diseases	Tsuyoshi Sekizuka et al
EPI_ISL_688372	hcov/Japan/PG-7269/2020	2020-08-01	Asia/Japan/Saitama	Saitama Prefectural Institute of Public Health	Pathogen Genomics Center, National Institute of Infectious Diseases	Tsuyoshi Sekizuka et al
EPI_ISL_688373	hcov/Japan/PG-7270/2020	2020-08-01	Asia/Japan/Saitama	Saitama Prefectural Institute of Public Health	Pathogen Genomics Center, National Institute of Infectious Diseases	Tsuyoshi Sekizuka et al
EPI_ISL_688374	hcov/Japan/PG-7271/2020	2020-08-01	Asia/Japan/Saitama	Saitama Prefectural Institute of Public Health	Pathogen Genomics Center, National Institute of Infectious Diseases	Tsuyoshi Sekizuka et al
EPI_ISL_688375	hcov/Japan/PG-7272/2020	2020-08-01	Asia/Japan/Saitama	Saitama Prefectural Institute of Public Health	Pathogen Genomics Center, National Institute of Infectious Diseases	Tsuyoshi Sekizuka et al
EPI_ISL_688376	hcov/Japan/PG-7273/2020	2020-08-01	Asia/Japan/Saitama	Saitama Prefectural Institute of Public Health	Pathogen Genomics Center, National Institute of Infectious Diseases	Tsuyoshi Sekizuka et al
EPI_ISL_688377	hcov/Japan/PG-7274/2020	2020-08-01	Asia/Japan/Saitama	Saitama Prefectural Institute of Public Health	Pathogen Genomics Center, National Institute of Infectious Diseases	Tsuyoshi Sekizuka et al
EPI_ISL_688378	hcov/Japan/PG-7275/2020	2020-08-01	Asia/Japan/Saitama	Saitama Prefectural Institute of Public Health	Pathogen Genomics Center, National Institute of Infectious Diseases	Tsuyoshi Sekizuka et al
EPI_ISL_688379	hcov/Japan/PG-7276/2020	2020-08-01	Asia/Japan/Saitama	Saitama Prefectural Institute of Public Health	Pathogen Genomics Center, National Institute of Infectious Diseases	Tsuyoshi Sekizuka et al
EPI_ISL_688380	hcov/Japan/PG-7277/2020	2020-08-01	Asia/Japan/Saitama	Saitama Prefectural Institute of Public Health	Pathogen Genomics Center, National Institute of Infectious Diseases	Tsuyoshi Sekizuka et al
EPI_ISL_688381	hcov/Japan/PG-7278/2020	2020-08-01	Asia/Japan/Saitama	Saitama Prefectural Institute of Public Health	Pathogen Genomics Center, National Institute of Infectious Diseases	Tsuyoshi Sekizuka et al
EPI_ISL_688382	hcov/Japan/PG-7279/2020	2020-08-01	Asia/Japan/Saitama	Saitama Prefectural Institute of Public Health	Pathogen Genomics Center, National Institute of Infectious Diseases	Tsuyoshi Sekizuka et al
EPI_ISL_688383	hcov/Japan/PG-7280/2020	2020-08-01	Asia/Japan/Saitama	Saitama Prefectural Institute of Public Health	Pathogen Genomics Center, National Institute of Infectious Diseases	Tsuyoshi Sekizuka et al
EPI_ISL_688384	hcov/Japan/PG-7281/2020	2020-08-01	Asia/Japan/Saitama	Saitama Prefectural Institute of Public Health	Pathogen Genomics Center, National Institute of Infectious Diseases	Tsuyoshi Sekizuka et al
EPI_ISL_688385	hcov/Japan/PG-7282/2020	2020-08-01	Asia/Japan/Saitama	Saitama Prefectural Institute of Public Health	Pathogen Genomics Center, National Institute of Infectious Diseases	Tsuyoshi Sekizuka et al
EPI_ISL_688386	hcov/Japan/PG-7283/2020	2020-08-01	Asia/Japan/Saitama	Saitama Prefectural Institute of Public Health	Pathogen Genomics Center, National Institute of Infectious Diseases	Tsuyoshi Sekizuka et al
EPI_ISL_688387	hcov/Japan/PG-7284/2020	2020-08-01	Asia/Japan/Saitama	Saitama Prefectural Institute of Public Health	Pathogen Genomics Center, National Institute of Infectious Diseases	Tsuyoshi Sekizuka et al
EPI_ISL_688388	hcov/Japan/PG-7285/2020	2020-08-01	Asia/Japan/Saitama	Saitama Prefectural Institute of Public Health	Pathogen Genomics Center, National Institute of Infectious Diseases	Tsuyoshi Sekizuka et al
EPI_ISL_688389	hcov/Japan/PG-7286/2020	2020-08-01	Asia/Japan/Saitama	Saitama Prefectural Institute of Public Health	Pathogen Genomics Center, National Institute of Infectious Diseases	Tsuyoshi Sekizuka et al
EPI_ISL_688390	hcov/Japan/PG-7287/2020	2020-08-01	Asia/Japan/Saitama	Saitama Prefectural Institute of Public Health	Pathogen Genomics Center, National Institute of Infectious Diseases	Tsuyoshi Sekizuka et al
EPI_ISL_688391	hcov/Japan/PG-7288/2020	2020-08-01	Asia/Japan/Saitama	Saitama Prefectural Institute of Public Health	Pathogen Genomics Center, National Institute of Infectious Diseases	Tsuyoshi Sekizuka et al
EPI_ISL_688392	hcov/Japan/PG-7289/2020	2020-08-01	Asia/Japan/Saitama	Saitama Prefectural Institute of Public Health	Pathogen Genomics Center, National Institute of Infectious Diseases	Tsuyoshi Sekizuka et al
EPI_ISL_688393	hcov/Japan/PG-7290/2020	2020-08-01	Asia/Japan/Saitama	Saitama Prefectural Institute of Public Health	Pathogen Genomics Center, National Institute of Infectious Diseases	Tsuyoshi Sekizuka et al
EPI_ISL_688394	hcov/Japan/PG-7291/2020	2020-08-01	Asia/Japan/Saitama	Saitama Prefectural Institute of Public Health	Pathogen Genomics Center, National Institute of Infectious Diseases	Tsuyoshi Sekizuka et al
EPI_ISL_688395	hcov/Japan/PG-7292/2020	2020-08-01	Asia/Japan/Saitama	Saitama Prefectural Institute of Public Health	Pathogen Genomics Center, National Institute of Infectious Diseases	Tsuyoshi Sekizuka et al
EPI_ISL_688396	hcov/Japan/PG-7293/2020	2020-08-01	Asia/Japan/Saitama	Saitama Prefectural Institute of Public Health	Pathogen Genomics Center, National Institute of Infectious Diseases	Tsuyoshi Sekizuka et al
EPI_ISL_688397	hcov/Japan/PG-7294/2020	2020-08-01	Asia/Japan/Saitama	Saitama Prefectural Institute of Public Health	Pathogen Genomics Center, National Institute of Infectious Diseases	Tsuyoshi Sekizuka et al
EPI_ISL_688398	hcov/Japan/PG-7295/2020	2020-08-01	Asia/Japan/Saitama	Saitama Prefectural Institute of Public Health	Pathogen Genomics Center, National Institute of Infectious Diseases	Tsuyoshi Sekizuka et al
EPI_ISL_688399	hcov/Japan/PG-7296/2020	2020-08-01	Asia/Japan/Saitama	Saitama Prefectural Institute of Public Health	Pathogen Genomics Center, National Institute of Infectious Diseases	Tsuyoshi Sekizuka et al
EPI_ISL_688400	hcov/Japan/PG-7297/2020	2020-08-01	Asia/Japan/Saitama	Saitama Prefectural Institute of Public Health	Pathogen Genomics Center, National Institute of Infectious Diseases	Tsuyoshi Sekizuka et al
EPI_ISL_688401	hcov/Japan/PG-7298/2020	2020-08-01	Asia/Japan/Saitama	Saitama Prefectural Institute of Public Health	Pathogen Genomics Center, National Institute of Infectious Diseases	Tsuyoshi Sekizuka et al
EPI_ISL_688402	hcov/Japan/PG-7299/2020	2020-08-01	Asia/Japan	Pathogen Genomics Center, National Institute of Infectious Diseases	Pathogen Genomics Center, National Institute of Infectious Diseases	Tsuyoshi Sekizuka et al
EPI_ISL_688403	hcov/Japan/PG-7300/2020	2020-08-01	Asia/Japan	Pathogen Genomics Center, National Institute of Infectious Diseases	Pathogen Genomics Center, National Institute of Infectious Diseases	Tsuyoshi Sekizuka et al
EPI_ISL_688404	hcov/Japan/PG-7301/2020	2020-08-01	Asia/Japan	Pathogen Genomics Center, National Institute of Infectious Diseases	Pathogen Genomics Center, National Institute of Infectious Diseases	Tsuyoshi Sekizuka et al
EPI_ISL_688405	hcov/Japan/PG-7302/2020	2020-08-01	Asia/Japan	Pathogen Genomics Center, National Institute of Infectious Diseases	Pathogen Genomics Center, National Institute of Infectious Diseases	Tsuyoshi Sekizuka et al
EPI_ISL_688406	hcov/Japan/PG-7303/2020	2020-08-01	Asia/Japan	Pathogen Genomics Center, National Institute of Infectious Diseases	Pathogen Genomics Center, National Institute of Infectious Diseases	Tsuyoshi Sekizuka et al
EPI_ISL_688407	hcov/Japan/PG-7304/2020	2020-08-01	Asia/Japan	Pathogen Genomics Center, National Institute of Infectious Diseases	Pathogen Genomics Center, National Institute of Infectious Diseases	Tsuyoshi Sekizuka et al
EPI_ISL_688408	hcov/Japan/PG-7305/2020	2020-08-01	Asia/Japan	Pathogen Genomics Center, National Institute of Infectious Diseases	Pathogen Genomics Center, National Institute of Infectious Diseases	Tsuyoshi Sekizuka et al
EPI_ISL_688409	hcov/Japan/PG-7306/2020	2020-08-01	Asia/Japan	Pathogen Genomics Center, National Institute of Infectious Diseases	Pathogen Genomics Center, National Institute of Infectious Diseases	Tsuyoshi Sekizuka et al
EPI_ISL_688410	hcov/Japan/PG-7307/2020	2020-08-01	Asia/Japan	Pathogen Genomics Center, National Institute of Infectious Diseases	Pathogen Genomics Center, National Institute of Infectious Diseases	Tsuyoshi Sekizuka et al
EPI_ISL_688411	hcov/Japan/PG-7308/2020	2020-08-01	Asia/Japan	Pathogen Genomics Center, National Institute of Infectious Diseases	Pathogen Genomics Center, National Institute of Infectious Diseases	Tsuyoshi Sekizuka et al
EPI_ISL_688412	hcov/Japan/PG-7309/2020	2020-08-01	Asia/Japan	Pathogen Genomics Center, National Institute of Infectious Diseases	Pathogen Genomics Center, National Institute of Infectious Diseases	Tsuyoshi Sekizuka et al
EPI_ISL_688413	hcov/Japan/PG-7310/2020	2020-08-01	Asia/Japan	Pathogen Genomics Center, National Institute of Infectious Diseases	Pathogen Genomics Center, National Institute of Infectious Diseases	Tsuyoshi Sekizuka et al
EPI_ISL_688414	hcov/Japan/PG-7311/2020	2020-08-01	Asia/Japan	Pathogen Genomics Center, National Institute of Infectious Diseases	Pathogen Genomics Center, National Institute of Infectious Diseases	Tsuyoshi Sekizuka et al
EPI_ISL_688415	hcov/Japan/PG-7312/2020	2020-08-01	Asia/Japan	Pathogen Genomics Center, National Institute of Infectious Diseases	Pathogen Genomics Center, National Institute of Infectious Diseases	Tsuyoshi Sekizuka et al
EPI_ISL_688416	hcov/Japan/PG-7313/2020	2020-08-01	Asia/Japan	Pathogen Genomics Center, National Institute of Infectious Diseases	Pathogen Genomics Center, National Institute of Infectious Diseases	Tsuyoshi Sekizuka et al
EPI_ISL_688417	hcov/Japan/PG-7314/2020	2020-08-01	Asia/Japan	Pathogen Genomics Center, National Institute of Infectious Diseases	Pathogen Genomics Center, National Institute of Infectious Diseases	Tsuyoshi Sekizuka et al
EPI_ISL_688418	hcov/Japan/PG-7315/2020	2020-08-01	Asia/Japan	Pathogen Genomics Center, National Institute of Infectious Diseases	Pathogen Genomics Center, National Institute of Infectious Diseases	Tsuyoshi Sekizuka et al
EPI_ISL_688419	hcov/Japan/PG-7316/2020	2020-08-01	Asia/Japan	Pathogen Genomics Center, National Institute of Infectious Diseases	Pathogen Genomics Center, National Institute of Infectious Diseases	Tsuyoshi Sekizuka et al
EPI_ISL_688420	hcov/Japan/PG-7317/2020	2020-08-01	Asia/Japan	Pathogen Genomics Center, National Institute of Infectious Diseases	Pathogen Genomics Center, National Institute of Infectious Diseases	Tsuyoshi Sekizuka et al
EPI_ISL_688421	hcov/Japan/PG-7318/2020	2020-08-01	Asia/Japan	Pathogen Genomics Center, National Institute of Infectious Diseases	Pathogen Genomics Center, National Institute of Infectious Diseases	Tsuyoshi Sekizuka et al
EPI_ISL_688422	hcov/Japan/PG-7319/2020	2020-08-01	Asia/Japan	Pathogen Genomics Center, National Institute of Infectious Diseases	Pathogen Genomics Center, National Institute of Infectious Diseases	Tsuyoshi Sekizuka et al
EPI_ISL_688423	hcov/Japan/PG-7320/2020	2020-08-01	Asia/Japan	Pathogen Genomics Center, National Institute of Infectious Diseases	Pathogen Genomics Center, National Institute of Infectious Diseases	Tsuyoshi Sekizuka et al
EPI_ISL_688424	hcov/Japan/PG-7321/2020	2020-08-01	Asia/Japan	Pathogen Genomics Center, National Institute of Infectious Diseases	Pathogen Genomics Center, National Institute of Infectious Diseases	Tsuyoshi Sekizuka et al
EPI_ISL_688425	hcov/Japan/PG-7322/2020	2020-08-01	Asia/Japan	Pathogen Genomics Center, National Institute of Infectious Diseases	Pathogen Genomics Center, National Institute of Infectious Diseases	Tsuyoshi Sekizuka et al
EPI_ISL_688426	hcov/Japan/PG-7323/2020	2020-08-01	Asia/Japan	Pathogen Genomics Center, National Institute of Infectious Diseases	Pathogen Genomics Center, National Institute of Infectious Diseases	Tsuyoshi Sekizuka et al
EPI_ISL_688427	hcov/Japan/PG-7324/2020	2020-08-01	Asia/Japan	Pathogen Genomics Center, National Institute of Infectious Diseases	Pathogen Genomics Center, National Institute of Infectious Diseases	Tsuyoshi Sekizuka et al
EPI_ISL_688428	hcov/Japan/PG-7325/2020	2020-08-01	Asia/Japan	Pathogen Genomics Center, National Institute of Infectious Diseases	Pathogen Genomics Center, National Institute of Infectious Diseases	Tsuyoshi Sekizuka et al
EPI_ISL_688429	hcov/Japan/PG-7326/2020	2020-08-01	Asia/Japan	Pathogen Genomics Center, National Institute of Infectious Diseases	Pathogen Genomics Center, National Institute of Infectious Diseases	Tsuyoshi Sekizuka et al
EPI_ISL_688430	hcov/Japan/PG-7327/2020	2020-08-01	Asia/Japan	Pathogen Genomics Center, National Institute of Infectious Diseases	Pathogen Genomics Center, National Institute of Infectious Diseases	Tsuyoshi Sekizuka et al
EPI_ISL_688431	hcov/Japan/PG-7328/2020	2020-08-01	Asia/Japan	Pathogen Genomics Center, National Institute of Infectious Diseases	Pathogen Genomics Center, National Institute of Infectious Diseases	Tsuyoshi Sekizuka et al
EPI_ISL_688432	hcov/Japan/PG-7329/2020	2020-08-01	Asia/Japan	Pathogen Genomics Center, National Institute of Infectious Diseases	Pathogen Genomics Center, National Institute of Infectious Diseases	Tsuyoshi Sekizuka et al
EPI_ISL_688433	hcov/Japan/PG-7330/2020	2020-08-01	Asia/Japan	Pathogen Genomics Center, National Institute of Infectious Diseases	Pathogen Genomics Center, National Institute of Infectious Diseases	Tsuyoshi Sekizuka et al
EPI_ISL_688434	hcov/Japan/PG-7331/2020	2020-08-01	Asia/Japan	Pathogen Genomics Center, National Institute of Infectious Diseases	Pathogen Genomics Center, National Institute of Infectious Diseases	Tsuyoshi Sekizuka et al
EPI_ISL_688435	hcov/Japan/PG-7332/2020	2020-08-01	Asia/Japan	Pathogen Genomics Center, National Institute of Infectious Diseases	Pathogen Genomics Center, National Institute of Infectious Diseases	Tsuyoshi Sekizuka et al
EPI_ISL_688436	hcov/Japan/PG-7333/2020	2020-08-01	Asia/Japan	Pathogen Genomics Center, National Institute of Infectious Diseases	Pathogen Genomics Center, National Institute of Infectious Diseases	Tsuyoshi Sekizuka et al
EPI_ISL_688437	hcov/Japan/PG-7334/2020	2020-08-01	Asia/Japan	Pathogen Genomics Center, National Institute of Infectious Diseases	Pathogen Genomics Center, National Institute of Infectious Diseases	Tsuyoshi Sekizuka et al
EPI_ISL_688438	hcov/Japan/PG-7335/2020	2020-08-01	Asia/Japan	Pathogen Genomics Center, National Institute of Infectious Diseases	Pathogen Genomics Center, National Institute of Infectious Diseases	Tsuyoshi Sekizuka et al
EPI_ISL_688439	hcov/Japan/PG-7336/2020	2020-08-01	Asia/Japan	Pathogen Genomics Center, National Institute of Infectious Diseases	Pathogen Genomics Center, National Institute of Infectious Diseases	Tsuyoshi Sekizuka et al
EPI_ISL_688440	hcov/Japan/PG-7337/2020	2020-08-01	Asia/Japan	Pathogen Genomics Center, National Institute of Infectious Diseases	Pathogen Genomics Center, National Institute of Infectious Diseases	Tsuyoshi Sekizuka et al
EPI_ISL_688441	hcov/Japan/PG-7338/2020	2020-08-01	Asia/Japan	Pathogen Genomics Center, National Institute of Infectious Diseases	Pathogen Genomics Center, National Institute of Infectious Diseases	Tsuyoshi Sekizuka et al
EPI_ISL_688442	hcov/Japan/PG-7339/2020	2020-08-01	Asia/Japan	Pathogen Genomics Center, National Institute of Infectious Diseases	Pathogen Genomics Center, National Institute of Infectious Diseases	Tsuyoshi Sekizuka et al
EPI_ISL_688443	hcov/Japan/PG-7340/2020	2020-08-01	Asia/Japan	Pathogen Genomics Center, National Institute of Infectious Diseases	Pathogen Genomics Center, National Institute of Infectious Diseases	Tsuyoshi Sekizuka et al
EPI_ISL_688444	hcov/Japan/PG-7341/2020	2020-08-01	Asia/Japan	Pathogen Genomics Center, National Institute of Infectious Diseases	Pathogen Genomics Center, National Institute of Infectious Diseases	Tsuyoshi Sekizuka et al
EPI_ISL_688445	hcov/Japan/PG-7342/2020	2020-08-01	Asia/Japan	Pathogen Genomics Center, National Institute of Infectious Diseases	Pathogen Genomics Center, National Institute of Infectious Diseases	Tsuyoshi Sekizuka et al
EPI_ISL_688446	hcov/Japan/PG-7343/2020	2020-08-01	Asia/Japan	Pathogen Genomics Center, National Institute of Infectious Diseases	Pathogen Genomics Center, National Institute of Infectious Diseases	Tsuyoshi Sekizuka et al
EPI_ISL_688447	hcov/Japan/PG-7344/2020	2020-08-01	Asia/Japan	Pathogen Genomics Center, National Institute of Infectious Diseases	Pathogen Genomics Center, National Institute of Infectious Diseases	Tsuyoshi Sekizuka et al
EPI_ISL_688448	hcov/Japan/PG-7345/2020	2020-08-01	Asia/Japan	Pathogen Genomics Center, National Institute of Infectious Diseases	Pathogen Genomics Center, National Institute of Infectious Diseases	Tsuyoshi Sekizuka et al
EPI_ISL_688449	hcov/Japan/PG-7346/2020	2020-08-01	Asia/Japan	Pathogen Genomics Center, National Institute of Infectious Diseases	Pathogen Genomics Center, National Institute of Infectious Diseases	Tsuyoshi Sekizuka et al
EPI_ISL_687614	hcov/Japan/PG-7347/2020	2020-08-01	Asia/Japan	Pathogen Genomics Center, National Institute of Infectious Diseases	Pathogen Genomics Center, National Institute of Infectious Diseases	Tsuyoshi Sekizuka et al
EPI_ISL_688450	hcov/Japan/PG-7348/2020	2020-08-01	Asia/Japan	Pathogen Genomics Center, National Institute of Infectious Diseases	Pathogen Genomics Center, National Institute of Infectious Diseases	Tsuyoshi Sekizuka et al
EPI_ISL_688451	hcov/Japan/PG-7349/2020	2020-08-01	Asia/Japan	Pathogen Genomics Center, National Institute of Infectious Diseases	Pathogen Genomics Center, National Institute of Infectious Diseases	Tsuyoshi Sekizuka et al
EPI_ISL_688452	hcov/Japan/PG-7350/2020	2020-08-01	Asia/Japan	Pathogen Genomics Center, National Institute of Infectious Diseases	Pathogen Genomics Center, National Institute of Infectious Diseases	Tsuyoshi Sekizuka et al
EPI_ISL_688453	hcov/Japan/PG-7351/2020	2020-08-01	Asia/Japan	Pathogen Genomics Center, National Institute of Infectious Diseases	Pathogen Genomics Center, National Institute of Infectious Diseases	Tsuyoshi Sekizuka et al
EPI_ISL_688454	hcov/Japan/PG-7352/2020	2020-08-01	Asia/Japan	Pathogen Genomics Center, National Institute of Infectious Diseases	Pathogen Genomics Center, National Institute of Infectious Diseases	Tsuyoshi Sekizuka et al
EPI_ISL_688455	hcov/Japan/PG-7353/2020	2020-08-01	Asia/Japan	Pathogen Genomics Center, National Institute of Infectious Diseases	Pathogen Genomics Center, National Institute of Infectious Diseases	Tsuyoshi Sekizuka et al
EPI_ISL_688456	hcov/Japan/PG-7354/2020	2020-08-01	Asia/Japan	Pathogen Genomics Center, National Institute of Infectious Diseases	Pathogen Genomics Center, National Institute of Infectious Diseases	Tsuyoshi Sekizuka et al
EPI_ISL_688457	hcov/Japan/PG-7355/2020	2020-08-01	Asia/Japan	Pathogen Genomics Center, National Institute of Infectious Diseases	Pathogen Genomics Center, National Institute of Infectious Diseases	Tsuyoshi Sekizuka et al
EPI_ISL_688458	hcov/Japan/PG-7356/2020	2020-08-01	Asia/Japan	Pathogen Genomics Center, National Institute of Infectious Diseases	Pathogen Genomics Center, National Institute of Infectious Diseases	Tsuyoshi Sekizuka et al
EPI_ISL_688459	hcov/Japan/PG-7357/2020	2020-08-01	Asia/Japan	Pathogen Genomics Center, National Institute of Infectious Diseases	Pathogen Genomics Center, National Institute of Infectious Diseases	Tsuyoshi Sekizuka et al
EPI_ISL_688460	hcov/Japan/PG-7358/2020	2020-08-01	Asia/Japan	Pathogen Genomics Center, National Institute of Infectious Diseases	Pathogen Genomics Center, National Institute of Infectious Diseases	Tsuyoshi Sekizuka et al
EPI_ISL_688461	hcov/Japan/PG-7359/2020	2020-08-01	Asia/Japan	Pathogen Genomics Center, National Institute of Infectious Diseases	Pathogen Genomics Center, National Institute of Infectious Diseases	Tsuyoshi Sekizuka et al
EPI_ISL_688462	hcov/Japan/PG-7360/2020	2020-08-01	Asia/Japan	Pathogen Genomics Center, National Institute of Infectious Diseases	Pathogen Genomics Center, National Institute of Infectious Diseases	Tsuyoshi Sekizuka et al
EPI_ISL_688463	hcov/Japan/PG-7361/2020	2020-08-01	Asia/Japan	Pathogen Genomics Center, National Institute of Infectious Diseases	Pathogen Genomics Center, National Institute of Infectious Diseases	Tsuyoshi Sekizuka et al
EPI_ISL_688464	hcov/Japan/PG-7362/2020	2020-08-01	Asia/Japan	Pathogen Genomics Center, National Institute of Infectious Diseases	Pathogen Genomics Center, National Institute of Infectious Diseases	Tsuyoshi Sekizuka et al
EPI_ISL_688465	hcov/Japan/PG-7363/2020	2020-08-01	Asia/Japan	Pathogen Genomics Center, National Institute of Infectious Diseases	Pathogen Genomics Center, National Institute of Infectious Diseases	Tsuyoshi Sekizuka et al
EPI_ISL_688466	hcov/Japan/PG-7364/2020	2020-08-01	Asia/Japan	Pathogen Genomics Center, National Institute of Infectious Diseases	Pathogen Genomics Center, National Institute of Infectious Diseases	Tsuyoshi Sekizuka et al
EPI_ISL_688467	hcov/Japan/PG-7365/2020	2020-08-01	Asia/Japan	Pathogen Genomics Center, National Institute of Infectious Diseases	Pathogen Genomics Center, National Institute of Infectious Diseases	Tsuyoshi Sekizuka et al
EPI_ISL_688468	hcov/Japan/PG-7366/2020	2020-06-01	Asia/Japan	Pathogen Genomics Center, National Institute of Infectious Diseases	Pathogen Genomics Center, National Institute of Infectious Diseases	Tsuyoshi Sekizuka et al
EPI_ISL_688469	hcov/Japan/PG-7367/2020	2020-06-01	Asia/Japan	Pathogen Genomics Center, National Institute of Infectious Diseases	Pathogen Genomics Center, National Institute of Infectious Diseases	Tsuyoshi Sekizuka et al
EPI_ISL_688470	hcov/Japan/PG-7368/2020	2020-06-01	Asia/Japan	Pathogen Genomics Center, National Institute of Infectious Diseases	Pathogen Genomics Center, National Institute of Infectious Diseases	Tsuyoshi Sekizuka et al
EPI_ISL_688471	hcov/Japan/PG-7369/2020	2020-06-01	Asia/Japan	Pathogen Genomics Center, National Institute of Infectious Diseases	Pathogen Genomics Center, National Institute of Infectious Diseases	Tsuyoshi Sekizuka et al
EPI_ISL_688472	hcov/Japan/PG-7370/2020	2020-06-01	Asia/Japan	Pathogen Genomics Center, National Institute of Infectious Diseases	Pathogen Genomics Center, National Institute of Infectious Diseases	Tsuyoshi Sekizuka et al
EPI_ISL_688473	hcov/Japan/PG-7371/2020	2020-06-01	Asia/Japan	Pathogen Genomics Center, National Institute of Infectious Diseases	Pathogen Genomics Center, National Institute of Infectious Diseases	Tsuyoshi Sekizuka et al
EPI_ISL_688474	hcov/Japan/PG-7372/2020	2020-06-01	Asia/Japan	Pathogen Genomics Center, National Institute of Infectious Diseases	Pathogen Genomics Center, National Institute of Infectious Diseases	Tsuyoshi Sekizuka et al
EPI_ISL_688475	hcov/Japan/PG-7373/2020	2020-06-01	Asia/Japan	Pathogen Genomics Center, National Institute of Infectious Diseases	Pathogen Genomics Center, National Institute of Infectious Diseases	Tsuyoshi Sekizuka et al
EPI_ISL_688476	hcov/Japan/PG-7374/2020	2020-06-01	Asia/Japan	Pathogen Genomics Center, National Institute of Infectious Diseases	Pathogen Genomics Center, National Institute of Infectious Diseases	Tsuyoshi Sekizuka et al
EPI_ISL_688477	hcov/Japan/PG-7375/2020	2020-06-01	Asia/Japan	Pathogen Genomics Center, National Institute of Infectious Diseases	Pathogen Genomics Center, National Institute of Infectious Diseases	Tsuyoshi Sekizuka et al
EPI_ISL_688478	hcov/Japan/PG-7376/2020	2020-06-01	Asia/Japan	Pathogen Genomics Center, National Institute of Infectious Diseases	Pathogen Genomics Center, National Institute of Infectious Diseases	Tsuyoshi Sekizuka et al
EPI_ISL_688479	hcov/Japan/PG-7377/2020	2020-07-01	Asia/Japan	Pathogen Genomics Center, National Institute of Infectious Diseases	Pathogen Genomics Center, National Institute of Infectious Diseases	Tsuyoshi Sekizuka et al
EPI_ISL_688480	hcov/Japan/PG-7378/2020	2020-07-01	Asia/Japan	Pathogen Genomics Center, National Institute of Infectious Diseases	Pathogen Genomics Center, National Institute of Infectious Diseases	Tsuyoshi Sekizuka et al
EPI_ISL_688481	hcov/Japan/PG-7379/2020	2020-07-01	Asia/Japan	Pathogen Genomics Center, National Institute of Infectious Diseases	Pathogen Genomics Center, National Institute of Infectious Diseases	Tsuyoshi Sekizuka et al
EPI_ISL_688482	hcov/Japan/PG-7380/2020	2020-07-01	Asia/Japan	Pathogen Genomics Center, National Institute of Infectious Diseases	Pathogen Genomics Center, National Institute of Infectious Diseases	Tsuyoshi Sekizuka et al
EPI_ISL_688483	hcov/Japan/PG-7381/2020	2020-07-01	Asia/Japan	Pathogen Genomics Center, National Institute of Infectious Diseases	Pathogen Genomics Center, National Institute of Infectious Diseases	Tsuyoshi Sekizuka et al
EPI_ISL_688484	hcov/Japan/PG-7382/2020	2020-07-01	Asia/Japan	Pathogen Genomics Center, National Institute of Infectious Diseases	Pathogen Genomics Center, National Institute of Infectious Diseases	Tsuyoshi Sekizuka et al
EPI_ISL_688485	hcov/Japan/PG-7383/2020	2020-07-01	Asia/Japan	Pathogen Genomics Center, National Institute of Infectious Diseases	Pathogen Genomics Center, National Institute of Infectious Diseases	Tsuyoshi Sekizuka et al
EPI_ISL_688486	hcov/Japan/PG-7384/2020	2020-07-01	Asia/Japan	Pathogen Genomics Center, National Institute of Infectious Diseases	Pathogen Genomics Center, National Institute of Infectious Diseases	Tsuyoshi Sekizuka et al
EPI_ISL_688487	hcov/Japan/PG-7385/2020	2020-07-01	Asia/Japan	Pathogen Genomics Center, National Institute of Infectious Diseases	Pathogen Genomics Center, National Institute of Infectious Diseases	Tsuyoshi Sekizuka et al
EPI_ISL_688488	hcov/Japan/PG-7386/2020	2020-07-01	Asia/Japan	Pathogen Genomics Center, National Institute of Infectious Diseases	Pathogen Genomics Center, National Institute of Infectious Diseases	Tsuyoshi Sekizuka et al
EPI_ISL_688489	hcov/Japan/PG-7387/2020	2020-07-01	Asia/Japan	Pathogen Genomics Center, National Institute of Infectious Diseases	Pathogen Genomics Center, National Institute of Infectious Diseases	Tsuyoshi Sekizuka et al
EPI_ISL_688490	hcov/Japan/PG-7388/2020	2020-07-01	Asia/Japan	Pathogen Genomics Center, National Institute of Infectious Diseases	Pathogen Genomics Center, National Institute of Infectious Diseases	Tsuyoshi Sekizuka et al
EPI_ISL_688491	hcov/Japan/PG-7389/2020	2020-07-01	Asia/Japan	Pathogen Genomics Center, National Institute of Infectious Diseases	Pathogen Genomics Center, National Institute of Infectious Diseases	Tsuyoshi Sekizuka et al
EPI_ISL_688492	hcov/Japan/PG-7390/2020	2020-07-01	Asia/Japan	Pathogen Genomics Center, National Institute of Infectious Diseases	Pathogen Genomics Center, National Institute of Infectious Diseases	Tsuyoshi Sekizuka et al
EPI_ISL_688493	hcov/Japan/PG-7391/2020	2020-07-01	Asia/Japan	Pathogen Genomics Center, National Institute of Infectious Diseases	Pathogen Genomics Center, National Institute of Infectious Diseases	Tsuyoshi Sekizuka et al
EPI_ISL_688494	hcov/Japan/PG-7392/2020	2020-07-01	Asia/Japan	Pathogen Genomics Center, National Institute of Infectious Diseases	Pathogen Genomics Center, National Institute of Infectious Diseases	Tsuyoshi Sekizuka et al
EPI_ISL_688495	hcov/Japan/PG-7393/2020	2020-07-01	Asia/Japan	Pathogen Genomics Center, National Institute of Infectious Diseases	Pathogen Genomics Center, National Institute of Infectious Diseases	Tsuyoshi Sekizuka et al
EPI_ISL_688496	hcov/Japan/PG-7394/2020	2020-07-01	Asia/Japan	Pathogen Genomics Center, National Institute of Infectious Diseases	Pathogen Genomics Center, National Institute of Infectious Diseases	Tsuyoshi Sekizuka et al
EPI_ISL_688497	hcov/Japan/PG-7395/2020	2020-07-01	Asia/Japan	Pathogen Genomics Center, National Institute of Infectious Diseases	Pathogen Genomics Center, National Institute of Infectious Diseases	Tsuyoshi Sekizuka et al
EPI_ISL_688498	hcov/Japan/PG-7396/2020	2020-07-01	Asia/Japan	Pathogen Genomics Center, National Institute of Infectious Diseases	Pathogen Genomics Center, National Institute of Infectious Diseases	Tsuyoshi Sekizuka et al
EPI_ISL_688499	hcov/Japan/PG-7397/2020	2020-07-01	Asia/Japan	Pathogen Genomics Center, National Institute of Infectious Diseases	Pathogen Genomics Center, National Institute of Infectious Diseases	Tsuyoshi Sekizuka et al
EPI_ISL_688500	hcov/Japan/PG-7398/2020	2020-07-01	Asia/Japan	Pathogen Genomics Center, National Institute of Infectious Diseases	Pathogen Genomics Center, National Institute of Infectious Diseases	Tsuyoshi Sekizuka et al
EPI_ISL_688501	hcov/Japan/PG-7399/2020	2020-07-01	Asia/Japan	Pathogen Genomics Center, National Institute of Infectious Diseases	Pathogen Genomics Center, National Institute of Infectious Diseases	Tsuyoshi Sekizuka et al
EPI_ISL_688502	hcov/Japan/PG-7400/2020	2020-07-01	Asia/Japan	Pathogen Genomics Center, National Institute of Infectious Diseases	Pathogen Genomics Center, National Institute of Infectious Diseases	Tsuyoshi Sekizuka et al
EPI_ISL_688503	hcov/Japan/PG-7401/2020	2020-07-01	Asia/Japan	Pathogen Genomics Center, National Institute of Infectious Diseases	Pathogen Genomics Center, National Institute of Infectious Diseases	Tsuyoshi Sekizuka et al
EPI_ISL_688504	hcov/Japan/PG-7402/2020	2020-07-01	Asia/Japan	Pathogen Genomics Center, National Institute of Infectious Diseases	Pathogen Genomics Center, National Institute of Infectious Diseases	Tsuyoshi Sekizuka et al
EPI_ISL_688505	hcov/Japan/PG-7403/2020	2020-07-01	Asia/Japan	Pathogen Genomics Center, National Institute of Infectious Diseases	Pathogen Genomics Center, National Institute of Infectious Diseases	Tsuyoshi Sekizuka et al
EPI_ISL_688506	hcov/Japan/PG-7404/2020	2020-07-01	Asia/Japan	Pathogen Genomics Center, National Institute of Infectious Diseases	Pathogen Genomics Center, National Institute of Infectious Diseases	Tsuyoshi Sekizuka et al
EPI_ISL_688507	hcov/Japan/PG-7405/2020	2020-07-01	Asia/Japan	Pathogen Genomics Center, National Institute of Infectious Diseases	Pathogen Genomics Center, National Institute of Infectious Diseases	Tsuyoshi Sekizuka et al
EPI_ISL_688508	hcov/Japan/PG-7406/2020	2020-07-01	Asia/Japan	Pathogen Genomics Center, National Institute of Infectious Diseases	Pathogen Genomics Center, National Institute of Infectious Diseases	Tsuyoshi Sekizuka et al
EPI_ISL_688509	hcov/Japan/PG-7407/2020	2020-07-01	Asia/Japan	Pathogen Genomics Center, National Institute of Infectious Diseases	Pathogen Genomics Center, National Institute of Infectious Diseases	Tsuyoshi Sekizuka et al
EPI_ISL_688510	hcov/Japan/PG-7408/2020	2020-07-01	Asia/Japan	Pathogen Genomics Center, National Institute of Infectious Diseases	Pathogen Genomics Center, National Institute of Infectious Diseases	Tsuyoshi Sekizuka et al
EPI_ISL_688511	hcov/Japan/PG-7409/2020	2020-07-01	Asia/Japan	Pathogen Genomics Center, National Institute of Infectious Diseases	Pathogen Genomics Center, National Institute of Infectious Diseases	Tsuyoshi Sekizuka et al
EPI_ISL_688512	hcov/Japan/PG-7410/2020	2020-07-01	Asia/Japan	Pathogen Genomics Center, National Institute of Infectious Diseases	Pathogen Genomics Center, National Institute of Infectious Diseases	Tsuyoshi Sekizuka et al
EPI_ISL_688513	hcov/Japan/PG-7411/2020	2020-07-01	Asia/Japan	Pathogen Genomics Center, National Institute of Infectious Diseases	Pathogen Genomics Center, National Institute of Infectious Diseases	Tsuyoshi Sekizuka et al
EPI_ISL_688514	hcov/Japan/PG-7412/2020	2020-07-01	Asia/Japan	Pathogen Genomics Center, National Institute of Infectious Diseases	Pathogen Genomics Center, National Institute of Infectious Diseases	Tsuyoshi Sekizuka et al
EPI_ISL_688515	hcov/Japan/PG-7413/2020	2020-07-01	Asia/Japan	Pathogen Genomics Center, National Institute of Infectious Diseases	Pathogen Genomics Center, National Institute of Infectious Diseases	Tsuyoshi Sekizuka et al
EPI_ISL_688516	hcov/Japan/PG-7414/2020	2020-07-01	Asia/Japan	Pathogen Genomics Center, National Institute of Infectious Diseases	Pathogen Genomics Center, National Institute of Infectious Diseases	Tsuyoshi Sekizuka et al
EPI_ISL_688517	hcov/Japan/PG-7415/2020	2020-07-01	Asia/Japan	Pathogen Genomics Center, National Institute of Infectious Diseases	Pathogen Genomics Center, National Institute of Infectious Diseases	Tsuyoshi Sekizuka et al
EPI_ISL_688518	hcov/Japan/PG-7416/2020	2020-07-01	Asia/Japan	Pathogen Genomics Center, National Institute of Infectious Diseases	Pathogen Genomics Center, National Institute of Infectious Diseases	Tsuyoshi Sekizuka et al
EPI_ISL_688519	hcov/Japan/PG-7417/2020	2020-07-01	Asia/Japan	Pathogen Genomics Center, National Institute of Infectious Diseases	Pathogen Genomics Center, National Institute of Infectious Diseases	Tsuyoshi Sekizuka et al
EPI_ISL_688520	hcov/Japan/PG-7418/2020	2020-07-01	Asia/Japan	Pathogen Genomics Center, National Institute of Infectious Diseases	Pathogen Genomics Center, National Institute of Infectious Diseases	Tsuyoshi Sekizuka et al
EPI_ISL_688521	hcov/Japan/PG-7419/2020	2020-07-01	Asia/Japan	Pathogen Genomics Center, National Institute of Infectious Diseases	Pathogen Genomics Center, National Institute of Infectious Diseases	Tsuyoshi Sekizuka et al
EPI_ISL_688522	hcov/Japan/PG-7420/2020	2020-07-01	Asia/Japan	Pathogen Genomics Center, National Institute of Infectious Diseases	Pathogen Genomics Center, National Institute of Infectious Diseases	Tsuyoshi Sekizuka et al
EPI_ISL_688523	hcov/Japan/PG-7421/2020	2020-07-01	Asia/Japan	Pathogen Genomics Center, National Institute of Infectious Diseases	Pathogen Genomics Center, National Institute of Infectious Diseases	Tsuyoshi Sekizuka et al
EPI_ISL_688524	hcov/Japan/PG-7422/2020	2020-07-01	Asia/Japan	Pathogen Genomics Center, National Institute of Infectious Diseases	Pathogen Genomics Center, National Institute of Infectious Diseases	Tsuyoshi Sekizuka et al
EPI_ISL_688525	hcov/Japan/PG-7423/2020	2020-07-01	Asia/Japan	Pathogen Genomics Center, National Institute of Infectious Diseases	Pathogen Genomics Center, National Institute of Infectious Diseases	Tsuyoshi Sekizuka et al
EPI_ISL_688526	hcov/Japan/PG-7424/2020	2020-07-01	Asia/Japan	Pathogen Genomics Center, National Institute of Infectious Diseases	Pathogen Genomics Center, National Institute of Infectious Diseases	Tsuyoshi Sekizuka et al
EPI_ISL_688527	hcov/Japan/PG-7425/2020	2020-07-01	Asia/Japan	Pathogen Genomics Center, National Institute of Infectious Diseases	Pathogen Genomics Center, National Institute of Infectious Diseases	Tsuyoshi Sekizuka et al
EPI_ISL_688528	hcov/Japan/PG-7426/2020	2020-07-01	Asia/Japan	Pathogen Genomics Center, National Institute of Infectious Diseases	Pathogen Genomics Center, National Institute of Infectious Diseases	Tsuyoshi Sekizuka et al
EPI_ISL_688529	hcov/Japan/PG-7427/2020	2020-07-01	Asia/Japan	Pathogen Genomics Center, National Institute of Infectious Diseases	Pathogen Genomics Center, National Institute of Infectious Diseases	Tsuyoshi Sekizuka et al
EPI_ISL_688530	hcov/Japan/PG-7428/2020	2020-07-01	Asia/Japan	Pathogen Genomics Center, National Institute of Infectious Diseases	Pathogen Genomics Center, National Institute of Infectious Diseases	Tsuyoshi Sekizuka et al
EPI_ISL_688531	hcov/Japan/PG-7429/2020	2020-07-01	Asia/Japan	Pathogen Genomics Center, National Institute of Infectious Diseases	Pathogen Genomics Center, National Institute of Infectious Diseases	Tsuyoshi Sekizuka et al
EPI_ISL_688532	hcov/Japan/PG-7430/2020	2020-07-01	Asia/Japan	Pathogen Genomics Center, National Institute of Infectious Diseases	Pathogen Genomics Center, National Institute of Infectious Diseases	Tsuyoshi Sekizuka et al
EPI_ISL_688533	hcov/Japan/PG-7431/2020	2020-07-01	Asia/Japan	Pathogen Genomics Center, National Institute of Infectious Diseases	Pathogen Genomics Center, National Institute of Infectious Diseases	Tsuyoshi Sekizuka et al
EPI_ISL_688534	hcov/Japan/PG-7432/2020	2020-07-01	Asia/Japan	Pathogen Genomics Center, National Institute of Infectious Diseases	Pathogen Genomics Center, National Institute of Infectious Diseases	Tsuyoshi Sekizuka et al
EPI_ISL_688535	hcov/Japan/PG-7433/2020	2020-07-01	Asia/Japan	Pathogen Genomics Center, National Institute of Infectious Diseases	Pathogen Genomics Center, National Institute of Infectious Diseases	Tsuyoshi Sekizuka et al
EPI_ISL_688536	hcov/Japan/PG-7434/2020	2020-07-01	Asia/Japan	Pathogen Genomics Center, National Institute of Infectious Diseases	Pathogen Genomics Center, National Institute of Infectious Diseases	Tsuyoshi Sekizuka et al
EPI_ISL_688537	hcov/Japan/PG-7435/2020	2020-07-01	Asia/Japan	Pathogen Genomics Center, National Institute of Infectious Diseases	Pathogen Genomics Center, National Institute of Infectious Diseases	Tsuyoshi Sekizuka et al
EPI_ISL_688538	hcov/Japan/PG-7436/2020	2020-07-01	Asia/Japan	Pathogen Genomics Center, National Institute of Infectious Diseases	Pathogen Genomics Center, National Institute of Infectious Diseases	Tsuyoshi Sekizuka et al
EPI_ISL_688539	hcov/Japan/PG-7437/2020	2020-07-01	Asia/Japan	Pathogen Genomics Center, National Institute of Infectious Diseases	Pathogen Genomics Center, National Institute of Infectious Diseases	Tsuyoshi Sekizuka et al
EPI_ISL_688540	hcov/Japan/PG-7438/2020	2020-07-01	Asia/Japan	Pathogen Genomics Center, National Institute of Infectious Diseases	Pathogen Genomics Center, National Institute of Infectious Diseases	Tsuyoshi Sekizuka et al
EPI_ISL_688541	hcov/Japan/PG-7439/2020	2020-07-01	Asia/Japan	Pathogen Genomics Center, National Institute of Infectious Diseases	Pathogen Genomics Center, National Institute of Infectious Diseases	Tsuyoshi Sekizuka et al
EPI_ISL_688542	hcov/Japan/PG-7440/2020	2020-07-01	Asia/Japan	Pathogen Genomics Center, National Institute of Infectious Diseases	Pathogen Genomics Center, National Institute of Infectious Diseases	Tsuyoshi Sekizuka et al
EPI_ISL_688543	hcov/Japan/PG-7441/2020	2020-07-01	Asia/Japan	Pathogen Genomics Center, National Institute of Infectious Diseases	Pathogen Genomics Center, National Institute of Infectious Diseases	Tsuyoshi Sekizuka et al
EPI_ISL_688544	hcov/Japan/PG-7442/2020	2020-07-01	Asia/Japan	Pathogen Genomics Center, National Institute of Infectious Diseases	Pathogen Genomics Center, National Institute of Infectious Diseases	Tsuyoshi Sekizuka et al
EPI_ISL_688545	hcov/Japan/PG-7443/2020	2020-07-01	Asia/Japan	Pathogen Genomics Center, National Institute of Infectious Diseases	Pathogen Genomics Center, National Institute of Infectious Diseases	Tsuyoshi Sekizuka et al
EPI_ISL_688546	hcov/Japan/PG-7444/2020	2020-07-01	Asia/Japan	Pathogen Genomics Center, National Institute of Infectious Diseases	Pathogen Genomics Center, National Institute of Infectious Diseases	Tsuyoshi Sekizuka et al
EPI_ISL_688547	hcov/Japan/PG-7445/2020	2020-07-01	Asia/Japan	Pathogen Genomics Center, National Institute of Infectious Diseases	Pathogen Genomics Center, National Institute of Infectious Diseases	Tsuyoshi Sekizuka et al
EPI_ISL_688548	hcov/Japan/PG-7446/2020	2020-07-01	Asia/Japan	Pathogen Genomics Center, National Institute of Infectious Diseases	Pathogen Genomics Center, National Institute of Infectious Diseases	Tsuyoshi Sekizuka et al
EPI_ISL_688549	hcov/Japan/PG-7447/2020	2020-07-01	Asia/Japan	Pathogen Genomics Center, National Institute of Infectious Diseases	Pathogen Genomics Center, National Institute of Infectious Diseases	Tsuyoshi Sekizuka et al
EPI_ISL_688550	hcov/Japan/PG-7448/2020	2020-07-01	Asia/Japan	Pathogen Genomics Center, National Institute of Infectious Diseases	Pathogen Genomics Center, National Institute of Infectious Diseases	Tsuyoshi Sekizuka et al
EPI_ISL_688551	hcov/Japan/PG-7449/2020	2020-07-01	Asia/Japan	Pathogen Genomics Center, National Institute of Infectious Diseases	Pathogen Genomics Center, National Institute of Infectious Diseases	Tsuyoshi Sekizuka et al
EPI_ISL_688552	hcov/Japan/PG-7450/2020	2020-07-01	Asia/Japan	Pathogen Genomics Center, National Institute of Infectious Diseases	Pathogen Genomics Center, National Institute of Infectious Diseases	Tsuyoshi Sekizuka et al
EPI_ISL_688553	hcov/Japan/PG-7451/2020	2020-07-01	Asia/Japan	Pathogen Genomics Center, National Institute of Infectious Diseases	Pathogen Genomics Center, National Institute of Infectious Diseases	Tsuyoshi Sekizuka et al
EPI_ISL_688554	hcov/Japan/PG-7452/2020	2020-07-01	Asia/Japan	Pathogen Genomics Center, National Institute of Infectious Diseases	Pathogen Genomics Center, National Institute of Infectious Diseases	Tsuyoshi Sekizuka et al
EPI_ISL_688555	hcov/Japan/PG-7453/2020	2020-07-01	Asia/Japan	Pathogen Genomics Center, National Institute of Infectious Diseases	Pathogen Genomics Center, National Institute of Infectious Diseases	Tsuyoshi Sekizuka et al
EPI_ISL_688556	hcov/Japan/PG-7454/2020	2020-07-01	Asia/Japan	Pathogen Genomics Center, National Institute of Infectious Diseases	Pathogen Genomics Center, National Institute of Infectious Diseases	Tsuyoshi Sekizuka et al
EPI_ISL_688557	hcov/Japan/PG-7455/2020	2020-07-01	Asia/Japan	Pathogen Genomics Center, National Institute of Infectious Diseases	Pathogen Genomics Center, National Institute of Infectious Diseases	Tsuyoshi Sekizuka et al
EPI_ISL_688558	hcov/Japan/PG-7456/2020	2020-07-01	Asia/Japan	Pathogen Genomics Center, National Institute of Infectious Diseases	Pathogen Genomics Center, National Institute of Infectious Diseases	Tsuyoshi Sekizuka et al
EPI_ISL_688559	hcov/Japan/PG-7457/2020	2020-07-01	Asia/Japan	Pathogen Genomics Center, National Institute of Infectious Diseases	Pathogen Genomics Center, National Institute of Infectious Diseases	Tsuyoshi Sekizuka et al
EPI_ISL_688560	hcov/Japan/PG-7458/2020	2020-07-01	Asia/Japan	Pathogen Genomics Center, National Institute of Infectious Diseases	Pathogen Genomics Center, National Institute of Infectious Diseases	Tsuyoshi Sekizuka et al
EPI_ISL_688561	hcov/Japan/PG-7459/2020	2020-07-01	Asia/Japan	Pathogen Genomics Center, National Institute of Infectious Diseases	Pathogen Genomics Center, National Institute of Infectious Diseases	Tsuyoshi Sekizuka et al
EPI_ISL_688562	hcov/Japan/PG-7460/2020	2020-07-01	Asia/Japan	Pathogen Genomics Center, National Institute of Infectious Diseases	Pathogen Genomics Center, National Institute of Infectious Diseases	Tsuyoshi Sekizuka et al
EPI_ISL_688563	hcov/Japan/PG-7461/2020	2020-07-01	Asia/Japan	Pathogen Genomics Center, National Institute of Infectious Diseases	Pathogen Genomics Center, National Institute of Infectious Diseases	Tsuyoshi Sekizuka et al
EPI_ISL_688564	hcov/Japan/PG-7462/2020	2020-07-01	Asia/Japan	Pathogen Genomics Center, National Institute of Infectious Diseases	Pathogen Genomics Center, National Institute of Infectious Diseases	Tsuyoshi Sekizuka et al
EPI_ISL_688565	hcov/Japan/PG-7463/2020	2020-07-01	Asia/Japan	Pathogen Genomics Center, National Institute of Infectious Diseases	Pathogen Genomics Center, National Institute of Infectious Diseases	Tsuyoshi Sekizuka et al
EPI_ISL_688566	hcov/Japan/PG-7464/2020	2020-07-01	Asia/Japan	Pathogen Genomics Center, National Institute of Infectious Diseases	Pathogen Genomics Center, National Institute of Infectious Diseases	Tsuyoshi Sekizuka et al
EPI_ISL_688567	hcov/Japan/PG-7465/2020	2020-08-01	Asia/Japan	Pathogen Genomics Center, National Institute of Infectious Diseases	Pathogen Genomics Center, National Institute of Infectious Diseases	Tsuyoshi Sekizuka et al
EPI_ISL_688568	hcov/Japan/PG-7466/2020	2020-07-01	Asia/Japan	Pathogen Genomics Center, National Institute of Infectious Diseases	Pathogen Genomics Center, National Institute of Infectious Diseases	Tsuyoshi Sekizuka et al
EPI_ISL_688569	hcov/Japan/PG-7467/2020	2020-07-01	Asia/Japan	Pathogen Genomics Center, National Institute of Infectious Diseases	Pathogen Genomics Center, National Institute of Infectious Diseases	Tsuyoshi Sekizuka et al
EPI_ISL_688570	hcov/Japan/PG-7468/2020	2020-07-01	Asia/Japan	Pathogen Genomics Center, National Institute of Infectious Diseases	Pathogen Genomics Center, National Institute of Infectious Diseases	Tsuyoshi Sekizuka et al
EPI_ISL_688571	hcov/Japan/PG-7469/2020	2020-07-01	Asia/Japan	Pathogen Genomics Center, National Institute of Infectious Diseases	Pathogen Genomics Center, National Institute of Infectious Diseases	Tsuyoshi Sekizuka et al
EPI_ISL_688572	hcov/Japan/PG-7470/2020	2020-07-01	Asia/Japan	Pathogen Genomics Center, National Institute of Infectious Diseases	Pathogen Genomics Center, National Institute of Infectious Diseases	Tsuyoshi Sekizuka et al
EPI_ISL_688573	hcov/Japan/PG-7471/2020	2020-07-01	Asia/Japan	Pathogen Genomics Center, National Institute of Infectious Diseases	Pathogen Genomics Center, National Institute of Infectious Diseases	Tsuyoshi Sekizuka et al
EPI_ISL_688574	hcov/Japan/PG-7472/2020	2020-07-01	Asia/Japan	Pathogen Genomics Center, National Institute of Infectious Diseases	Pathogen Genomics Center, National Institute of Infectious Diseases	Tsuyoshi Sekizuka et al
EPI_ISL_688575	hcov/Japan/PG-7473/2020	2020-07-01	Asia/Japan	Pathogen Genomics Center, National Institute of Infectious Diseases	Pathogen Genomics Center, National Institute of Infectious Diseases	Tsuyoshi Sekizuka et al
EPI_ISL_688576	hcov/Japan/PG-7474/2020	2020-07-01	Asia/Japan	Pathogen Genomics Center, National Institute of Infectious Diseases	Pathogen Genomics Center, National Institute of Infectious Diseases	Tsuyoshi Sekizuka et al
EPI_ISL_688577	hcov/Japan/PG-7475/2020	2020-07-01	Asia/Japan	Pathogen Genomics Center, National Institute of Infectious Diseases	Pathogen Genomics Center, National Institute of Infectious Diseases	Tsuyoshi Sekizuka et al
EPI_ISL_688578	hcov/Japan/PG-7476/2020	2020-07-01	Asia/Japan	Pathogen Genomics Center, National Institute of Infectious Diseases	Pathogen Genomics Center, National Institute of Infectious Diseases	Tsuyoshi Sekizuka et al
EPI_ISL_688579	hcov/Japan/PG-7477/2020	2020-07-01	Asia/Japan	Pathogen Genomics Center, National Institute of Infectious Diseases	Pathogen Genomics Center, National Institute of Infectious Diseases	Tsuyoshi Sekizuka et al
EPI_ISL_688580	hcov/Japan/PG-7478/2020	2020-07-01	Asia/Japan	Pathogen Genomics Center, National Institute of Infectious Diseases	Pathogen Genomics Center, National Institute of Infectious Diseases	Tsuyoshi Sekizuka et al
EPI_ISL_688581	hcov/Japan/PG-7479/2020	2020-07-01	Asia/Japan	Pathogen Genomics Center, National Institute of Infectious Diseases	Pathogen Genomics Center, National Institute of Infectious Diseases	Tsuyoshi Sekizuka et al
EPI_ISL_688582	hcov/Japan/PG-7480/2020	2020-07-01	Asia/Japan	Pathogen Genomics Center, National Institute of Infectious Diseases	Pathogen Genomics Center, National Institute of Infectious Diseases	Tsuyoshi Sekizuka et al
EPI_ISL_688583	hcov/Japan/PG-7481/2020	2020-08-01	Asia/Japan	Tokyo Metropolitan Institute of Public Health	Pathogen Genomics Center, National Institute of Infectious Diseases	Tsuyoshi Sekizuka et al
EPI_ISL_688584	hcov/Japan/PG-7482/2020	2020-08-01	Asia/Japan	Tokyo Metropolitan Institute of Public Health	Pathogen Genomics Center, National Institute of Infectious Diseases	Tsuyoshi Sekizuka et al
EPI_ISL_688585	hcov/Japan/PG-7483/2020	2020-08-01	Asia/Japan	Tokyo Metropolitan Institute of Public Health	Pathogen Genomics Center, National Institute of Infectious Diseases	Tsuyoshi Sekizuka et al
EPI_ISL_688586	hcov/Japan/PG-7484/2020	2020-08-01	Asia/Japan	Tokyo Metropolitan Institute of Public Health	Pathogen Genomics Center, National Institute of Infectious Diseases	Tsuyoshi Sekizuka et al
EPI_ISL_688587	hcov/Japan/PG-7485/2020	2020-08-01	Asia/Japan	Tokyo Metropolitan Institute of Public Health	Pathogen Genomics Center, National Institute of Infectious Diseases	Tsuyoshi Sekizuka et al
EPI_ISL_688588	hcov/Japan/PG-7486/2020	2020-08-01	Asia/Japan	Tokyo Metropolitan Institute of Public Health	Pathogen Genomics Center, National Institute of Infectious Diseases	Tsuyoshi Sekizuka et al
EPI_ISL_688589	hcov/Japan/PG-7487/2020	2020-08-01	Asia/Japan	Tokyo Metropolitan Institute of Public Health	Pathogen Genomics Center, National Institute of Infectious Diseases	Tsuyoshi Sekizuka et al
EPI_ISL_688590	hcov/Japan/PG-7488/2020	2020-08-01	Asia/Japan	Tokyo Metropolitan Institute of Public Health	Pathogen Genomics Center, National Institute of Infectious Diseases	Tsuyoshi Sekizuka et al
EPI_ISL_688591	hcov/Japan/PG-7489/2020	2020-08-01	Asia/Japan	Tokyo Metropolitan Institute of Public Health	Pathogen Genomics Center, National Institute of Infectious Diseases	Tsuyoshi Sekizuka et al
EPI_ISL_688592	hcov/Japan/PG-7490/2020	2020-08-01	Asia/Japan	Tokyo Metropolitan Institute of Public Health	Pathogen Genomics Center, National Institute of Infectious Diseases	Tsuyoshi Sekizuka et al
EPI_ISL_688593	hcov/Japan/PG-7491/2020	2020-08-01	Asia/Japan	Tokyo Metropolitan Institute of Public Health	Pathogen Genomics Center, National Institute of Infectious Diseases	Tsuyoshi Sekizuka et al
EPI_ISL_688594	hcov/Japan/PG-7492/2020	2020-08-01	Asia/Japan	Tokyo Metropolitan Institute of Public Health	Pathogen Genomics Center, National Institute of Infectious Diseases	Tsuyoshi Sekizuka et al
EPI_ISL_688595	hcov/Japan/PG-7493/2020	2020-08-01	Asia/Japan	Tokyo Metropolitan Institute of Public Health	Pathogen Genomics Center, National Institute of Infectious Diseases	Tsuyoshi Sekizuka et al
EPI_ISL_688596	hcov/Japan/PG-7494/2020	2020-08-01	Asia/Japan	Tokyo Metropolitan Institute of Public Health	Pathogen Genomics Center, National Institute of Infectious Diseases	Tsuyoshi Sekizuka et al
EPI_ISL_688597	hcov/Japan/PG-7495/2020	2020-08-01	Asia/Japan	Tokyo Metropolitan Institute of Public Health	Pathogen Genomics Center, National Institute of Infectious Diseases	Tsuyoshi Sekizuka et al
EPI_ISL_688598	hcov/Japan/PG-7496/2020	2020-08-01	Asia/Japan	Tokyo Metropolitan Institute of Public Health	Pathogen Genomics Center, National Institute of Infectious Diseases	Tsuyoshi Sekizuka et al
EPI_ISL_688599	hcov/Japan/PG-7497/2020	2020-08-01	Asia/Japan	Tokyo Metropolitan Institute of Public Health	Pathogen Genomics Center, National Institute of Infectious Diseases	Tsuyoshi Sekizuka et al
EPI_ISL_688600	hcov/Japan/PG-7498/2020	2020-08-01	Asia/Japan	Tokyo Metropolitan Institute of Public Health	Pathogen Genomics Center, National Institute of Infectious Diseases	Tsuyoshi Sekizuka et al
EPI_ISL_688601	hcov/Japan/PG-7499/2020	2020-08-01	Asia/Japan	Tokyo Metropolitan Institute of Public Health	Pathogen Genomics Center, National Institute of Infectious Diseases	Tsuyoshi Sekizuka et al
EPI_ISL_688602	hcov/Japan/PG-7500/2020	2020-08-01	Asia/Japan	Tokyo Metropolitan Institute of Public Health	Pathogen Genomics Center, National Institute of Infectious Diseases	Tsuyoshi Sekizuka et al
EPI_ISL_688603	hcov/Japan/PG-7501/2020	2020-08-01	Asia/Japan	Tokyo Metropolitan Institute of Public Health	Pathogen Genomics Center, National Institute of Infectious Diseases	Tsuyoshi Sekizuka et al
EPI_ISL_688604	hcov/Japan/PG-7502/2020	2020-08-01	Asia/Japan	Tokyo Metropolitan Institute of Public Health	Pathogen Genomics Center, National Institute of Infectious Diseases	Tsuyoshi Sekizuka et al
EPI_ISL_688605	hcov/Japan/PG-7503/2020	2020-07-01	Asia/Japan	Pathogen Genomics Center, National Institute of Infectious Diseases	Pathogen Genomics Center, National Institute of Infectious Diseases	Tsuyoshi Sekizuka et al
EPI_ISL_688606	hcov/Japan/PG-7504/2020	2020-07-01	Asia/Japan	Pathogen Genomics Center, National Institute of Infectious Diseases	Pathogen Genomics Center, National Institute of Infectious Diseases	Tsuyoshi Sekizuka et al
EPI_ISL_688607	hcov/Japan/PG-7505/2020	2020-07-01	Asia/Japan	Pathogen Genomics Center, National Institute of Infectious Diseases	Pathogen Genomics Center, National Institute of Infectious Diseases	Tsuyoshi Sekizuka et al
EPI_ISL_688608	hcov/Japan/PG-7506/2020	2020-07-01	Asia/Japan	Pathogen Genomics Center, National Institute of Infectious Diseases	Pathogen Genomics Center, National Institute of Infectious Diseases	Tsuyoshi Sekizuka et al
EPI_ISL_688609	hcov/Japan/PG-7507/2020	2020-07-01	Asia/Japan	Pathogen Genomics Center, National Institute of Infectious Diseases	Pathogen Genomics Center, National Institute of Infectious Diseases	Tsuyoshi Sekizuka et al
EPI_ISL_688610	hcov/Japan/PG-7508/2020	2020-07-01	Asia/Japan	Pathogen Genomics Center, National Institute of Infectious Diseases	Pathogen Genomics Center, National Institute of Infectious Diseases	Tsuyoshi Sekizuka et al
EPI_ISL_688611	hcov/Japan/PG-7509/2020	2020-07-01	Asia/Japan	Pathogen Genomics Center, National Institute of Infectious Diseases	Pathogen Genomics Center, National Institute of Infectious Diseases	Tsuyoshi Sekizuka et al
EPI_ISL_686612	hcov/Japan/PG-7510/2020	2020-07-01	Asia/Japan	Pathogen Genomics Center, National Institute of Infectious Diseases	Pathogen Genomics Center, National Institute of Infectious Diseases	Tsuyoshi Sekizuka et al
EPI_ISL_686613	hcov/Japan/PG-7511/2020	2020-07-01	Asia/Japan	Pathogen Genomics Center, National Institute of Infectious Diseases	Pathogen Genomics Center, National Institute of Infectious Diseases	Tsuyoshi Sekizuka et al
EPI_ISL_686614	hcov/Japan/PG-7512/2020	2020-08-01	Asia/Japan	Pathogen Genomics Center, National Institute of Infectious Diseases	Pathogen Genomics Center, National Institute of Infectious Diseases	Tsuyoshi Sekizuka et al
EPI_ISL_686615	hcov/Japan/PG-7513/2020	2020-08-01	Asia/Japan	Pathogen Genomics Center, National Institute of Infectious Diseases	Pathogen Genomics Center, National Institute of Infectious Diseases	Tsuyoshi Sekizuka et al
EPI_ISL_686616	hcov/Japan/PG-7514/2020	2020-08-01	Asia/Japan	Pathogen Genomics Center, National Institute of Infectious Diseases	Pathogen Genomics Center, National Institute of Infectious Diseases	Tsuyoshi Sekizuka et al
EPI_ISL_686617	hcov/Japan/PG-7515/2020	2020-08-01	Asia/Japan	Pathogen Genomics Center, National Institute of Infectious Diseases	Pathogen Genomics Center, National Institute of Infectious Diseases	Tsuyoshi Sekizuka et al
EPI_ISL_686618	hcov/Japan/PG-7516/2020	2020-08-01	Asia/Japan	Pathogen Genomics Center, National Institute of Infectious Diseases	Pathogen Genomics Center, National Institute of Infectious Diseases	Tsuyoshi Sekizuka et al
EPI_ISL_686619	hcov/Japan/PG-7517/2020	2020-08-01	Asia/Japan	Pathogen Genomics Center, National Institute of Infectious Diseases	Pathogen Genomics Center, National Institute of Infectious Diseases	Tsuyoshi Sekizuka et al
EPI_ISL_686620	hcov/Japan/PG-7518/2020	2020-08-01	Asia/Japan	Pathogen Genomics Center, National Institute of Infectious Diseases	Pathogen Genomics Center, National Institute of Infectious Diseases	Tsuyoshi Sekizuka et al
EPI_ISL_686621	hcov/Japan/PG-7519/2020	2020-08-01	Asia/Japan	Pathogen Genomics Center, National Institute of Infectious Diseases	Pathogen Genomics Center, National Institute of Infectious Diseases	Tsuyoshi Sekizuka et al
EPI_ISL_686622	hcov/Japan/PG-7520/2020	2020-08-01	Asia/Japan	Pathogen Genomics Center, National Institute of Infectious Diseases	Pathogen Genomics Center, National Institute of Infectious Diseases	Tsuyoshi Sekizuka et al
EPI_ISL_686623	hcov/Japan/PG-7521/2020	2020-08-01	Asia/Japan	Pathogen Genomics Center, National Institute of Infectious Diseases	Pathogen Genomics Center, National Institute of Infectious Diseases	Tsuyoshi Sekizuka et al
EPI_ISL_686624	hcov/Japan/PG-7522/2020	2020-08-01	Asia/Japan	Pathogen Genomics Center, National Institute of Infectious Diseases	Pathogen Genomics Center, National Institute of Infectious Diseases	Tsuyoshi Sekizuka et al
EPI_ISL_686625	hcov/Japan/PG-7523/2020	2020-08-01	Asia/Japan	Pathogen Genomics Center, National Institute of Infectious Diseases	Pathogen Genomics Center, National Institute of Infectious Diseases	Tsuyoshi Sekizuka et al
EPI_ISL_686626	hcov/Japan/PG-7524/2020	2020-08-01	Asia/Japan	Pathogen Genomics Center, National Institute of Infectious Diseases	Pathogen Genomics Center, National Institute of Infectious Diseases	Tsuyoshi Sekizuka et al
EPI_ISL_686627	hcov/Japan/PG-7525/2020	2020-08-01	Asia/Japan	Pathogen Genomics Center, National Institute of Infectious Diseases	Pathogen Genomics Center, National Institute of Infectious Diseases	Tsuyoshi Sekizuka et al
EPI_ISL_686628	hcov/Japan/PG-7526/2020	2020-08-01	Asia/Japan	Pathogen Genomics Center, National Institute of Infectious Diseases	Pathogen Genomics Center, National Institute of Infectious Diseases	Tsuyoshi Sekizuka et al
EPI_ISL_686629	hcov/Japan/PG-7527/2020	2020-08-01	Asia/Japan	Pathogen Genomics Center, National Institute of Infectious Diseases	Pathogen Genomics Center, National Institute of Infectious Diseases	Tsuyoshi Sekizuka et al
EPI_ISL_686630	hcov/Japan/PG-7528/2020	2020-08-01	Asia/Japan	Pathogen Genomics Center, National Institute of Infectious Diseases	Pathogen Genomics Center, National Institute of Infectious Diseases	Tsuyoshi Sekizuka et al
EPI_ISL_686631	hcov/Japan/PG-7529/2020	2020-08-01	Asia/Japan	Pathogen Genomics Center, National Institute of Infectious Diseases	Pathogen Genomics Center, National Institute of Infectious Diseases	Tsuyoshi Sekizuka et al
EPI_ISL_686632	hcov/Japan/PG-7530/2020	2020-08-01	Asia/Japan	Pathogen Genomics Center, National Institute of Infectious Diseases	Pathogen Genomics Center, National Institute of Infectious Diseases	Tsuyoshi Sekizuka et al
EPI_ISL_686633	hcov/Japan/PG-7531/2020	2020-08-01	Asia/Japan	Pathogen Genomics Center, National Institute of Infectious Diseases	Pathogen Genomics Center, National Institute of Infectious Diseases	Tsuyoshi Sekizuka et al
EPI_ISL_686634	hcov/Japan/PG-7532/2020	2020-08-01	Asia/Japan	Pathogen Genomics Center, National Institute of Infectious Diseases	Pathogen Genomics Center, National Institute of Infectious Diseases	Tsuyoshi Sekizuka et al
EPI_ISL_686635	hcov/Japan/PG-7533/2020	2020-08-01	Asia/Japan	Pathogen Genomics Center, National Institute of Infectious Diseases	Pathogen Genomics Center, National Institute of Infectious Diseases	Tsuyoshi Sekizuka et al
EPI_ISL_686636	hcov/Japan/PG-7534/2020	2020-08-01	Asia/Japan	Pathogen Genomics Center, National Institute of Infectious Diseases	Pathogen Genomics Center, National Institute of Infectious Diseases	Tsuyoshi Sekizuka et al
EPI_ISL_686637	hcov/Japan/PG-7535/2020	2020-08-01	Asia/Japan	Pathogen Genomics Center, National Institute of Infectious Diseases	Pathogen Genomics Center, National Institute of Infectious Diseases	Tsuyoshi Sekizuka et al
EPI_ISL_686638	hcov/Japan/PG-7536/2020	2020-08-01	Asia/Japan	Pathogen Genomics Center, National Institute of Infectious Diseases	Pathogen Genomics Center, National Institute of Infectious Diseases	Tsuyoshi Sekizuka et al
EPI_ISL_686639	hcov/Japan/PG-7537/2020	2020-08-01	Asia/Japan	Pathogen Genomics Center, National Institute of Infectious Diseases	Pathogen Genomics Center, National Institute of Infectious Diseases	Tsuyoshi Sekizuka et al
EPI_ISL_686640	hcov/Japan/PG-7538/2020	2020-08-01	Asia/Japan	Pathogen Genomics Center, National Institute of Infectious Diseases	Pathogen Genomics Center, National Institute of Infectious Diseases	Tsuyoshi Sekizuka et al
EPI_ISL_686641	hcov/Japan/PG-7539/2020	2020-08-01	Asia/Japan	Pathogen Genomics Center, National Institute of Infectious Diseases	Pathogen Genomics Center, National Institute of Infectious Diseases	Tsuyoshi Sekizuka et al
EPI_ISL_686642	hcov/Japan/PG-7540/2020	2020-08-01	Asia/Japan	Pathogen Genomics Center, National Institute of Infectious Diseases	Pathogen Genomics Center, National Institute of Infectious Diseases	Tsuyoshi Sekizuka et al
EPI_ISL_686643	hcov/Japan/PG-7541/2020	2020-08-01	Asia/Japan	Pathogen Genomics Center, National Institute of Infectious Diseases	Pathogen Genomics Center, National Institute of Infectious Diseases	Tsuyoshi Sekizuka et al
EPI_ISL_686644	hcov/Japan/PG-7542/2020	2020-08-01	Asia/Japan	Pathogen Genomics Center, National Institute of Infectious Diseases	Pathogen Genomics Center, National Institute of Infectious Diseases	Tsuyoshi Sekizuka et al
EPI_ISL_686645	hcov/Japan/PG-7543/2020	2020-08-01	Asia/Japan	Pathogen Genomics Center, National Institute of Infectious Diseases	Pathogen Genomics Center, National Institute of Infectious Diseases	Tsuyoshi Sekizuka et al
EPI_ISL_686646	hcov/Japan/PG-7544/2020	2020-08-01	Asia/Japan	Pathogen Genomics Center, National Institute of Infectious Diseases	Pathogen Genomics Center, National Institute of Infectious Diseases	Tsuyoshi Sekizuka et al
EPI_ISL_686647	hcov/Japan/PG-7545/2020	2020-08-01	Asia/Japan	Pathogen Genomics Center, National Institute of Infectious Diseases	Pathogen Genomics Center, National Institute of Infectious Diseases	Tsuyoshi Sekizuka et al
EPI_ISL_686648	hcov/Japan/PG-7546/2020	2020-08-01	Asia/Japan	Pathogen Genomics Center, National Institute of Infectious Diseases	Pathogen Genomics Center, National Institute of Infectious Diseases	Tsuyoshi Sekizuka et al
EPI_ISL_686649	hcov/Japan/PG-7547/2020	2020-08-01	Asia/Japan	Pathogen Genomics Center, National Institute of Infectious Diseases	Pathogen Genomics Center, National Institute of Infectious Diseases	Tsuyoshi Sekizuka et al
EPI_ISL_686650	hcov/Japan/PG-7548/2020	2020-08-01	Asia/Japan	Pathogen Genomics Center, National Institute of Infectious Diseases	Pathogen Genomics Center, National Institute of Infectious Diseases	Tsuyoshi Sekizuka et al
EPI_ISL_686651	hcov/Japan/PG-7549/2020	2020-08-01	Asia/Japan	Pathogen Genomics Center, National Institute of Infectious Diseases	Pathogen Genomics Center, National Institute of Infectious Diseases	Tsuyoshi Sekizuka et al
EPI_ISL_686652	hcov/Japan/PG-7550/2020	2020-08-01	Asia/Japan	Pathogen Genomics Center, National Institute of Infectious Diseases	Pathogen Genomics Center, National Institute of Infectious Diseases	Tsuyoshi Sekizuka et al
EPI_ISL_686653	hcov/Japan/PG-7551/2020	2020-08-01	Asia/Japan	Pathogen Genomics Center, National Institute of Infectious Diseases	Pathogen Genomics Center, National Institute of Infectious Diseases	Tsuyoshi Sekizuka et al
EPI_ISL_686654	hcov/Japan/PG-7552/2020	2020-09-01	Asia/Japan	Pathogen Genomics Center, National Institute of Infectious Diseases	Pathogen Genomics Center, National Institute of Infectious Diseases	Tsuyoshi Sekizuka et al
EPI_ISL_686655	hcov/Japan/PG-7553/2020	2020-09-01	Asia/Japan	Pathogen Genomics Center, National Institute of Infectious Diseases	Pathogen Genomics Center, National Institute of Infectious Diseases	Tsuyoshi Sekizuka et al
EPI_ISL_686656	hcov/Japan/PG-7554/2020	2020-09-01	Asia/Japan	Pathogen Genomics Center, National Institute of Infectious Diseases	Pathogen Genomics Center, National Institute of Infectious Diseases	Tsuyoshi Sekizuka et al
EPI_ISL_686657	hcov/Japan/PG-7555/2020	2020-09-01	Asia/Japan	Pathogen Genomics Center, National Institute of Infectious Diseases	Pathogen Genomics Center, National Institute of Infectious Diseases	Tsuyoshi Sekizuka et al
EPI_ISL_686658	hcov/Japan/PG-7556/2020	2020-09-01	Asia/Japan	Pathogen Genomics Center, National Institute of Infectious Diseases	Pathogen Genomics Center, National Institute of Infectious Diseases	Tsuyoshi Sekizuka et al
EPI_ISL_686659	hcov/Japan/PG-7557/2020	2020-06-01	Asia/Japan/Chiba	Chiba Prefectural Institute of Public Health	Pathogen Genomics Center, National Institute of Infectious Diseases	Tsuyoshi Sekizuka et al
EPI_ISL_686660	hcov/Japan/PG-7558/2020	2020-06-01	Asia/Japan/Chiba	Chiba Prefectural Institute of Public Health	Pathogen Genomics Center, National Institute of Infectious Diseases	Tsuyoshi Sekizuka et al
EPI_ISL_686661	hcov/Japan/PG-7559/2020	2020-06-01	Asia/Japan/Chiba	Chiba Prefectural Institute of Public Health	Pathogen Genomics Center, National Institute of Infectious Diseases	Tsuyoshi Sekizuka et al
EPI_ISL_686662	hcov/Japan/PG-7560/2020	2020-06-01	Asia/Japan/Chiba	Chiba Prefectural Institute of Public Health	Pathogen Genomics Center, National Institute of Infectious Diseases	Tsuyoshi Sekizuka et al
EPI_ISL_686663	hcov/Japan/PG-7561/2020	2020-07-01	Asia/Japan/Chiba	Chiba Prefectural Institute of Public Health	Pathogen Genomics Center, National Institute of Infectious Diseases	Tsuyoshi Sekizuka et al
EPI_ISL_686664	hcov/Japan/PG-7562/2020	2020-07-01	Asia/Japan/Chiba	Chiba Prefectural Institute of Public Health	Pathogen Genomics Center, National Institute of Infectious Diseases	Tsuyoshi Sekizuka et al
EPI_ISL_686665	hcov/Japan/PG-7563/2020	2020-07-01	Asia/Japan/Chiba	Chiba Prefectural Institute of Public Health	Pathogen Genomics Center, National Institute of Infectious Diseases	Tsuyoshi Sekizuka et al
EPI_ISL_686666	hcov/Japan/PG-7564/2020	2020-07-01	Asia/Japan/Chiba	Chiba Prefectural Institute of Public Health	Pathogen Genomics Center, National Institute of Infectious Diseases	Tsuyoshi Sekizuka et al
EPI_ISL_686667	hcov/Japan/PG-7565/2020	2020-07-01	Asia/Japan/Chiba	Chiba Prefectural Institute of Public Health	Pathogen Genomics Center, National Institute of Infectious Diseases	Tsuyoshi Sekizuka et al
EPI_ISL_686668	hcov/Japan/PG-7566/2020	2020-07-01	Asia/Japan/Chiba	Chiba Prefectural Institute of Public Health	Pathogen Genomics Center, National Institute of Infectious Diseases	Tsuyoshi Sekizuka et al
EPI_ISL_686669	hcov/Japan/PG-7567/2020	2020-07-01	Asia/Japan/Chiba	Chiba Prefectural Institute of Public Health	Pathogen Genomics Center, National Institute of Infectious Diseases	Tsuyoshi Sekizuka et al
EPI_ISL_686670	hcov/Japan/PG-7568/2020	2020-07-01	Asia/Japan/Chiba	Chiba Prefectural Institute of Public Health	Pathogen Genomics Center, National Institute of Infectious Diseases	Tsuyoshi Sekizuka et al
EPI_ISL_686671	hcov/Japan/PG-7569/2020	2020-07-01	Asia/Japan/Chiba	Chiba Prefectural Institute of Public Health	Pathogen Genomics Center, National Institute of Infectious Diseases	Tsuyoshi Sekizuka et al
EPI_ISL_686672	hcov/Japan/PG-7570/2020	2020-07-01	Asia/Japan/Chiba	Chiba Prefectural Institute of Public Health	Pathogen Genomics Center, National Institute of Infectious Diseases	Tsuyoshi Sekizuka et al
EPI_ISL_686673	hcov/Japan/PG-7571/2020	2020-07-01	Asia/Japan/Chiba	Chiba Prefectural Institute of Public Health	Pathogen Genomics Center, National Institute of Infectious Diseases	Tsuyoshi Sekizuka et al
EPI_ISL_686674	hcov/Japan/PG-7572/2020	2020-07-01	Asia/Japan/Chiba	Chiba Prefectural Institute of Public Health	Pathogen Genomics Center, National Institute of Infectious Diseases	Tsuyoshi Sekizuka et al
EPI_ISL_686675	hcov/Japan/PG-7573/2020	2020-07-01	Asia/Japan/Chiba	Chiba Prefectural Institute of Public Health	Pathogen Genomics Center, National Institute of Infectious Diseases	Tsuyoshi Sekizuka et al
EPI_ISL_686676	hcov/Japan/PG-7574/2020	2020-07-01	Asia/Japan/Chiba	Chiba Prefectural Institute of Public Health	Pathogen Genomics Center, National Institute of Infectious Diseases	Tsuyoshi Sekizuka et al
EPI_ISL_686677	hcov/Japan/PG-7575/2020	2020-07-01	Asia/Japan/Chiba	Chiba Prefectural Institute of Public Health	Pathogen Genomics Center, National Institute of Infectious Diseases	Tsuyoshi Sekizuka et al
EPI_ISL_686678	hcov/Japan/PG-7576/2020	2020-07-01	Asia/Japan/Chiba	Chiba Prefectural Institute of Public Health	Pathogen Genomics Center, National Institute of Infectious Diseases	Tsuyoshi Sekizuka et al
EPI_ISL_686679	hcov/Japan/PG-7577/2020	2020-07-01	Asia/Japan/Chiba	Chiba Prefectural Institute of Public Health	Pathogen Genomics Center, National Institute of Infectious Diseases	Tsuyoshi Sekizuka et al
EPI_ISL_686680	hcov/Japan/PG-7578/2020	2020-07-01	Asia/Japan/Chiba	Chiba Prefectural Institute of Public Health	Pathogen Genomics Center, National Institute of Infectious Diseases	Tsuyoshi Sekizuka et al
EPI_ISL_686681	hcov/Japan/PG-7579/2020	2020-07-01	Asia/Japan/Chiba	Chiba Prefectural Institute of Public Health	Pathogen Genomics Center, National Institute of Infectious Diseases	Tsuyoshi Sekizuka et al
EPI_ISL_686682	hcov/Japan/PG-7580/2020	2020-07-01	Asia/Japan/Chiba	Chiba Prefectural Institute of Public Health	Pathogen Genomics Center, National Institute of Infectious Diseases	Tsuyoshi Sekizuka et al
EPI_ISL_686683	hcov/Japan/PG-7581/2020	2020-07-01	Asia/Japan/Chiba	Chiba Prefectural Institute of Public Health	Pathogen Genomics Center, National Institute of Infectious Diseases	Tsuyoshi Sekizuka et al
EPI_ISL_686684	hcov/Japan/PG-7582/2020	2020-07-01	Asia/Japan/Chiba	Chiba Prefectural Institute of Public Health	Pathogen Genomics Center, National Institute of Infectious Diseases	Tsuyoshi Sekizuka et al
EPI_ISL_686685	hcov/Japan/PG-7583/2020	2020-07-01	Asia/Japan/Chiba	Chiba Prefectural Institute of Public Health	Pathogen Genomics Center, National Institute of Infectious Diseases	Tsuyoshi Sekizuka et al
EPI_ISL_686686	hcov/Japan/PG-7584/2020	2020-07-01	Asia/Japan/Chiba	Chiba Prefectural Institute of Public Health	Pathogen Genomics Center, National Institute of Infectious Diseases	Tsuyoshi Sekizuka et al
EPI_ISL_686687	hcov/Japan/PG-7585/2020	2020-07-01	Asia/Japan/Chiba	Chiba Prefectural Institute of Public Health	Pathogen Genomics Center, National Institute of Infectious Diseases	Tsuyoshi Sekizuka et al
EPI_ISL_686688	hcov/Japan/PG-7586/2020	2020-07-01	Asia/Japan/Chiba	Chiba Prefectural Institute of Public Health	Pathogen Genomics Center, National Institute of Infectious Diseases	Tsuyoshi Sekizuka et al
EPI_ISL_686689	hcov/Japan/PG-7587/2020	2020-07-01	Asia/Japan/Chiba	Chiba Prefectural Institute of Public Health	Pathogen Genomics Center, National Institute of Infectious Diseases	Tsuyoshi Sekizuka et al
EPI_ISL_686690	hcov/Japan/PG-7588/2020	2020-07-01	Asia/Japan/Chiba	Chiba Prefectural Institute of Public Health	Pathogen Genomics Center, National Institute of Infectious Diseases	Tsuyoshi Sekizuka et al
EPI_ISL_686691	hcov/Japan/PG-7589/2020	2020-07-01	Asia/Japan/Chiba	Chiba Prefectural Institute of Public Health	Pathogen Genomics Center, National Institute of Infectious Diseases	Tsuyoshi Sekizuka et al
EPI_ISL_686692	hcov/Japan/PG-7590/2020	2020-07-01	Asia/Japan/Chiba	Chiba Prefectural Institute of Public Health	Pathogen Genomics Center, National Institute of Infectious Diseases	Tsuyoshi Sekizuka et al
EPI_ISL_686693	hcov/Japan/PG-7591/2020	2020-07-01	Asia/Japan/Chiba	Chiba Prefectural Institute of Public Health	Pathogen Genomics Center, National Institute of Infectious Diseases	Tsuyoshi Sekizuka et al
EPI_ISL_686694	hcov/Japan/PG-7592/2020	2020-07-01	Asia/Japan/Chiba	Chiba Prefectural Institute of Public Health	Pathogen Genomics Center, National Institute of Infectious Diseases	Tsuyoshi Sekizuka et al
EPI_ISL_686695	hcov/Japan/PG-7593/2020	2020-07-01	Asia/Japan/Chiba	Chiba Prefectural Institute of Public Health	Pathogen Genomics Center, National Institute of Infectious Diseases	Tsuyoshi Sekizuka et al
EPI_ISL_686696	hcov/Japan/PG-7594/2020	2020-07-01	Asia/Japan/Chiba	Chiba Prefectural Institute of Public Health	Pathogen Genomics Center, National Institute of Infectious Diseases	Tsuyoshi Sekizuka et al
EPI_ISL_686697	hcov/Japan/PG-7595/2020	2020-07-01	Asia/Japan/Chiba	Chiba Prefectural Institute of Public Health	Pathogen Genomics Center, National Institute of Infectious Diseases	Tsuyoshi Sekizuka et al
EPI_ISL_686698	hcov/Japan/PG-7596/2020	2020-07-01	Asia/Japan/Chiba	Chiba Prefectural Institute of Public Health	Pathogen Genomics Center, National Institute of Infectious Diseases	Tsuyoshi Sekizuka et al
EPI_ISL_686699	hcov/Japan/PG-7597/2020	2020-07-01	Asia/Japan/Chiba	Chiba Prefectural Institute of Public Health	Pathogen Genomics Center, National Institute of Infectious Diseases	Tsuyoshi Sekizuka et al
EPI_ISL_686700	hcov/Japan/PG-7598/2020	2020-07-01	Asia/Japan/Chiba	Chiba Prefectural Institute of Public Health	Pathogen Genomics Center, National Institute of Infectious Diseases	Tsuyoshi Sekizuka et al
EPI_ISL_686701	hcov/Japan/PG-7599/2020	2020-07-01	Asia/Japan/Chiba	Chiba Prefectural Institute of Public Health	Pathogen Genomics Center, National Institute of Infectious Diseases	Tsuyoshi Sekizuka et al
EPI_ISL_686702	hcov/Japan/PG-7600/2020	2020-07-01	Asia/Japan/Chiba	Chiba Prefectural Institute of Public Health	Pathogen Genomics Center, National Institute of Infectious Diseases	Tsuyoshi Sekizuka et al
EPI_ISL_686703	hcov/Japan/PG-7601/2020	2020-07-01	Asia/Japan/Chiba	Chiba Prefectural Institute of Public Health	Pathogen Genomics Center, National Institute of Infectious Diseases	Tsuyoshi Sekizuka et al
EPI_ISL_686704	hcov/Japan/PG-7602/2020	2020-07-01	Asia/Japan/Chiba	Chiba Prefectural Institute of Public Health	Pathogen Genomics Center, National Institute of Infectious Diseases	Tsuyoshi Sekizuka et al
EPI_ISL_686705	hcov/Japan/PG-7603/2020	2020-07-01	Asia/Japan/Chiba	Chiba Prefectural Institute of Public Health	Pathogen Genomics Center, National Institute of Infectious Diseases	Tsuyoshi Sekizuka et al
EPI_ISL_686706	hcov/Japan/PG-7604/2020	2020-07-01	Asia/Japan/Chiba	Chiba Prefectural Institute of Public Health	Pathogen Genomics Center, National Institute of Infectious Diseases	Tsuyoshi Sekizuka et al
EPI_ISL_686707	hcov/Japan/PG-7605/2020	2020-07-01	Asia/Japan/Chiba	Chiba Prefectural Institute of Public Health	Pathogen Genomics Center, National Institute of Infectious Diseases	Tsuyoshi Sekizuka et al
EPI_ISL_686708	hcov/Japan/PG-7606/2020	2020-07-01	Asia/Japan/Chiba	Chiba Prefectural Institute of Public Health	Pathogen Genomics Center, National Institute of Infectious Diseases	Tsuyoshi Sekizuka et al
EPI_ISL_686709	hcov/Japan/PG-7607/2020	2020-07-01	Asia/Japan/Chiba	Chiba Prefectural Institute of Public Health	Pathogen Genomics Center, National Institute of Infectious Diseases	Tsuyoshi Sekizuka et al
EPI_ISL_686710	hcov/Japan/PG-7608/2020	2020-07-01	Asia/Japan/Chiba	Chiba Prefectural Institute of Public Health	Pathogen Genomics Center, National Institute of Infectious Diseases	Tsuyoshi Sekizuka et al
EPI_ISL_686711	hcov/Japan/PG-7609/2020	2020-07-01	Asia/Japan/Chiba	Chiba Prefectural Institute of Public Health	Pathogen Genomics Center, National Institute of Infectious Diseases	Tsuyoshi Sekizuka et al
EPI_ISL_686712	hcov/Japan/PG-7610/2020	2020-07-01	Asia/Japan/Chiba	Chiba Prefectural Institute of Public Health	Pathogen Genomics Center, National Institute of Infectious Diseases	Tsuyoshi Sekizuka et al
EPI_ISL_686713	hcov/Japan/PG-7611/2020	2020-07-01	Asia/Japan/Chiba	Chiba Prefectural Institute of Public Health	Pathogen Genomics Center, National Institute of Infectious Diseases	Tsuyoshi Sekizuka et al
EPI_ISL_686714	hcov/Japan/PG-7612/2020	2020-07-01	Asia/Japan/Chiba	Chiba Prefectural Institute of Public Health	Pathogen Genomics Center, National Institute of Infectious Diseases	Tsuyoshi Sekizuka et al
EPI_ISL_686715	hcov/Japan/PG-7613/2020	2020-07-01	Asia/Japan/Chiba	Chiba Prefectural Institute of Public Health	Pathogen Genomics Center, National Institute of Infectious Diseases	Tsuyoshi Sekizuka et al
EPI_ISL_686716	hcov/Japan/PG-7614/2020	2020-07-01	Asia/Japan/Chiba	Chiba Prefectural Institute of Public Health	Pathogen Genomics Center, National Institute of Infectious Diseases	Tsuyoshi Sekizuka et al
EPI_ISL_686717	hcov/Japan/PG-7615/2020	2020-08-01	Asia/Japan/Chiba	Chiba Prefectural Institute of Public Health	Pathogen Genomics Center, National Institute of Infectious Diseases	Tsuyoshi Sekizuka et al
EPI_ISL_686718	hcov/Japan/PG-7616/2020	2020-08-01	Asia/Japan/Chiba	Chiba Prefectural Institute of Public Health	Pathogen Genomics Center, National Institute of Infectious Diseases	Tsuyoshi Sekizuka et al
EPI_ISL_686719	hcov/Japan/PG-7617/2020	2020-08-01	Asia/Japan/Chiba	Chiba Prefectural Institute of Public Health	Pathogen Genomics Center, National Institute of Infectious Diseases	Tsuyoshi Sekizuka et al
EPI_ISL_686720	hcov/Japan/PG-7618/2020	2020-08-01	Asia/Japan/Chiba	Chiba Prefectural Institute of Public Health	Pathogen Genomics Center, National Institute of Infectious Diseases	Tsuyoshi Sekizuka et al
EPI_ISL_686721	hcov/Japan/PG-7619/2020	2020-08-01	Asia/Japan/Chiba	Chiba Prefectural Institute of Public Health	Pathogen Genomics Center, National Institute of Infectious Diseases	Tsuyoshi Sekizuka et al
EPI_ISL_686722	hcov/Japan/PG-7620/2020	2020-08-01	Asia/Japan/Chiba	Chiba Prefectural Institute of Public Health	Pathogen Genomics Center, National Institute of Infectious Diseases	Tsuyoshi Sekizuka et al
EPI_ISL_686723	hcov/Japan/PG-7621/2020	2020-08-01	Asia/Japan/Chiba	Chiba Prefectural Institute of Public Health	Pathogen Genomics Center, National Institute of Infectious Diseases	Tsuyoshi Sekizuka et al
EPI_ISL_686724	hcov/Japan/PG-7622/2020	2020-08-01	Asia/Japan/Chiba	Chiba Prefectural Institute of Public Health	Pathogen Genomics Center, National Institute of Infectious Diseases	Tsuyoshi Sekizuka et al
EPI_ISL_686725	hcov/Japan/PG-7623/2020	2020-08-01	Asia/Japan/Chiba	Chiba Prefectural Institute of Public Health	Pathogen Genomics Center, National Institute of Infectious Diseases	Tsuyoshi Sekizuka et al
EPI_ISL_686726	hcov/Japan/PG-7624/2020	2020-08-01	Asia/Japan/Chiba	Chiba Prefectural Institute of Public Health	Pathogen Genomics Center, National Institute of Infectious Diseases	Tsuyoshi Sekizuka et al
EPI_ISL_686727	hcov/Japan/PG-7625/2020	2020-08-01	Asia/Japan/Chiba	Chiba Prefectural Institute of Public Health	Pathogen Genomics Center, National Institute of Infectious Diseases	Tsuyoshi Sekizuka et al
EPI_ISL_686728	hcov/Japan/PG-7626/2020	2020-08-01	Asia/Japan/Chiba	Chiba Prefectural Institute of Public Health	Pathogen Genomics Center, National Institute of Infectious Diseases	Tsuyoshi Sekizuka et al
EPI_ISL_686729	hcov/Japan/PG-7627/2020	2020-08-01	Asia/Japan/Chiba	Chiba Prefectural Institute of Public Health	Pathogen Genomics Center, National Institute of Infectious Diseases	Tsuyoshi Sekizuka et al
EPI_ISL_686730	hcov/Japan/PG-7628/2020	2020-08-01	Asia/Japan/Chiba	Chiba Prefectural Institute of Public Health	Pathogen Genomics Center, National Institute of Infectious Diseases	Tsuyoshi Sekizuka et al
EPI_ISL_686731	hcov/Japan/PG-7629/2020	2020-08-01	Asia/Japan/Chiba	Chiba Prefectural Institute of Public Health	Pathogen Genomics Center, National Institute of Infectious Diseases	Tsuyoshi Sekizuka et al
EPI_ISL_686732	hcov/Japan/PG-7630/2020	2020-08-01	Asia/Japan/Chiba	Chiba Prefectural Institute of Public Health	Pathogen Genomics Center, National Institute of Infectious Diseases	Tsuyoshi Sekizuka et al
EPI_ISL_686733	hcov/Japan/PG-7631/2020	2020-08-01	Asia/Japan/Chiba	Chiba Prefectural Institute of Public Health	Pathogen Genomics Center, National Institute of Infectious Diseases	Tsuyoshi Sekizuka et al
EPI_ISL_686734	hcov/Japan/PG-7632/2020	2020-08-01	Asia/Japan/Chiba	Chiba Prefectural Institute of Public Health	Pathogen Genomics Center, National Institute of Infectious Diseases	Tsuyoshi Sekizuka et al
EPI_ISL_686735	hcov/Japan/PG-7633/2020	2020-08-01	Asia/Japan/Chiba	Chiba Prefectural Institute of Public Health	Pathogen Genomics Center, National Institute of Infectious Diseases	Tsuyoshi Sekizuka et al
EPI_ISL_686736	hcov/Japan/PG-7634/2020	2020-08-01	Asia/Japan/Chiba	Chiba Prefectural Institute of Public Health	Pathogen Genomics Center, National Institute of Infectious Diseases	Tsuyoshi Sekizuka et al
EPI_ISL_686737	hcov/Japan/PG-7635/2020	2020-08-01	Asia/Japan/Chiba	Chiba Prefectural Institute of Public Health	Pathogen Genomics Center, National Institute of Infectious Diseases	Tsuyoshi Sekizuka et al
EPI_ISL_686738	hcov/Japan/PG-7636/2020	2020-08-01	Asia/Japan/Chiba	Chiba Prefectural Institute of Public Health	Pathogen Genomics Center, National Institute of Infectious Diseases	Tsuyoshi Sekizuka et al
EPI_ISL_686739	hcov/Japan/PG-7637/2020	2020-08-01	Asia/Japan/Chiba	Chiba Prefectural Institute of Public Health	Pathogen Genomics Center, National Institute of Infectious Diseases	Tsuyoshi Sekizuka et al
EPI_ISL_686740	hcov/Japan/PG-7638/2020	2020-08-01	Asia/Japan/Chiba	Chiba Prefectural Institute of Public Health	Pathogen Genomics Center, National Institute of Infectious Diseases	Tsuyoshi Sekizuka et al
EPI_ISL_686741	hcov/Japan/PG-7639/2020	2020-08-01	Asia/Japan/Chiba	Chiba Prefectural Institute of Public Health	Pathogen Genomics Center, National Institute of Infectious Diseases	Tsuyoshi Sekizuka et al
EPI_ISL_686742	hcov/Japan/PG-7640/2020	2020-08-01	Asia/Japan/Chiba	Chiba Prefectural Institute of Public Health	Pathogen Genomics Center, National Institute of Infectious Diseases	Tsuyoshi Sekizuka et al
EPI_ISL_686743	hcov/Japan/PG-7641/2020	2020-08-01	Asia/Japan/Chiba	Chiba Prefectural Institute of Public Health	Pathogen Genomics Center, National Institute of Infectious Diseases	Tsuyoshi Sekizuka et al
EPI_ISL_686744	hcov/Japan/PG-7642/2020	2020-08-01	Asia/Japan/Chiba	Chiba Prefectural Institute of Public Health	Pathogen Genomics Center, National Institute of Infectious Diseases	Tsuyoshi Sekizuka et al
EPI_ISL_686745	hcov/Japan/PG-7643/2020	2020-08-01	Asia/Japan/Chiba	Chiba Prefectural Institute of Public Health	Pathogen Genomics Center, National Institute of Infectious Diseases	Tsuyoshi Sekizuka et al
EPI_ISL_686746	hcov/Japan/PG-7644/2020	2020-08-01	Asia/Japan/Chiba	Chiba Prefectural Institute of Public Health	Pathogen Genomics Center, National Institute of Infectious Diseases	Tsuyoshi Sekizuka et al
EPI_ISL_686747	hcov/Japan/PG-7645/2020	2020-08-01	Asia/Japan/Chiba	Chiba Prefectural Institute of Public Health	Pathogen Genomics Center, National Institute of Infectious Diseases	Tsuyoshi Sekizuka et al
EPI_ISL_686748	hcov/Japan/PG-7646/2020	2020-08-01	Asia/Japan/Chiba	Chiba Prefectural Institute of Public Health	Pathogen Genomics Center, National Institute of Infectious Diseases	Tsuyoshi Sekizuka et al
EPI_ISL_686749	hcov/Japan/PG-7647/2020	2020-08-01	Asia/Japan/Chiba	Chiba Prefectural Institute of Public Health	Pathogen Genomics Center, National Institute of Infectious Diseases	Tsuyoshi Sekizuka et al
EPI_ISL_686750	hcov/Japan/PG-7648/2020	2020-08-01	Asia/Japan/Chiba	Chiba Prefectural Institute of Public Health	Pathogen Genomics Center, National Institute of Infectious Diseases	Tsuyoshi Sekizuka et al
EPI_ISL_686751	hcov/Japan/PG-7649/2020	2020-08-01	Asia/Japan/Chiba	Chiba Prefectural Institute of Public Health	Pathogen Genomics Center, National Institute of Infectious Diseases	Tsuyoshi Sekizuka et al
EPI_ISL_686752	hcov/Japan/PG-7650/2020	2020-08-01	Asia/Japan/Chiba	Chiba Prefectural Institute of Public Health	Pathogen Genomics Center, National Institute of Infectious Diseases	Tsuyoshi Sekizuka et al
EPI_ISL_686753	hcov/Japan/PG-7651/2020	2020-08-01	Asia/Japan/Chiba	Chiba Prefectural Institute of Public Health	Pathogen Genomics Center, National Institute of Infectious Diseases	Tsuyoshi Sekizuka et al
EPI_ISL_686754	hcov/Japan/PG-7652/2020	2020-08-01	Asia/Japan/Chiba	Chiba Prefectural Institute of Public Health	Pathogen Genomics Center, National Institute of Infectious Diseases	Tsuyoshi Sekizuka et al
EPI_ISL_686755	hcov/Japan/PG-7653/2020	2020-08-01	Asia/Japan/Chiba	Chiba Prefectural Institute of Public Health	Pathogen Genomics Center, National Institute of Infectious Diseases	Tsuyoshi Sekizuka et al
EPI_ISL_686756	hcov/Japan/PG-7654/2020	2020-08-01	Asia/Japan/Chiba	Chiba Prefectural Institute of Public Health	Pathogen Genomics Center, National Institute of Infectious Diseases	Tsuyoshi Sekizuka et al
EPI_ISL_686757	hcov/Japan/PG-7655/2020	2020-08-01	Asia/Japan/Chiba	Chiba Prefectural Institute of Public Health	Pathogen Genomics Center, National Institute of Infectious Diseases	Tsuyoshi Sekizuka et al
EPI_ISL_686758	hcov/Japan/PG-7656/2020	2020-08-01	Asia/Japan/Chiba	Chiba Prefectural Institute of Public Health	Pathogen Genomics Center, National Institute of Infectious Diseases	Tsuyoshi Sekizuka et al
EPI_ISL_686759	hcov/Japan/PG-7657/2020	2020-08-01	Asia/Japan/Chiba	Chiba Prefectural Institute of Public Health	Pathogen Genomics Center, National Institute of Infectious Diseases	Tsuyoshi Sekizuka et al
EPI_ISL_686760	hcov/Japan/PG-7658/2020	2020-08-01	Asia/Japan/Chiba	Chiba Prefectural Institute of Public Health	Pathogen Genomics Center, National Institute of Infectious Diseases	Tsuyoshi Sekizuka et al
EPI_ISL_686761	hcov/Japan/PG-7659/2020	2020-08-01	Asia/Japan/Chiba	Chiba Prefectural Institute of Public Health	Pathogen Genomics Center, National Institute of Infectious Diseases	Tsuyoshi Sekizuka et al
EPI_ISL_686762	hcov/Japan/PG-7660/2020	2020-08-01	Asia/Japan/Chiba	Chiba Prefectural Institute of Public Health	Pathogen Genomics Center, National Institute of Infectious Diseases	Tsuyoshi Sekizuka et al
EPI_ISL_686763	hcov/Japan/PG-7661/2020	2020-08-01	Asia/Japan/Chiba	Chiba Prefectural Institute of Public Health	Pathogen Genomics Center, National Institute of Infectious Diseases	Tsuyoshi Sekizuka et al
EPI_ISL_686764	hcov/Japan/PG-7662/2020	2020-08-01	Asia/Japan/Chiba	Chiba Prefectural Institute of Public Health	Pathogen Genomics Center, National Institute of Infectious Diseases	Tsuyoshi Sekizuka et al
EPI_ISL_686765	hcov/Japan/PG-7663/2020	2020-08-01	Asia/Japan/Chiba	Chiba Prefectural Institute of Public Health	Pathogen Genomics Center, National Institute of Infectious Diseases	Tsuyoshi Sekizuka et al
EPI_ISL_686766	hcov/Japan/PG-7664/2020	2020-08-01	Asia/Japan/Chiba	Chiba Prefectural Institute of Public Health	Pathogen Genomics Center, National Institute of Infectious Diseases	Tsuyoshi Sekizuka et al
EPI_ISL_686767	hcov/Japan/PG-7665/2020	2020-08-01	Asia/Japan/Chiba	Chiba Prefectural Institute of Public Health	Pathogen Genomics Center, National Institute of Infectious Diseases	Tsuyoshi Sekizuka et al
EPI_ISL_686768	hcov/Japan/PG-7666/2020	2020-08-01	Asia/Japan/Chiba	Chiba Prefectural Institute of Public Health	Pathogen Genomics Center, National Institute of Infectious Diseases	Tsuyoshi Sekizuka et al
EPI_ISL_686769	hcov/Japan/PG-7667/2020	2020-08-01	Asia/Japan/Chiba	Chiba Prefectural Institute of Public Health	Pathogen Genomics Center, National Institute of Infectious Diseases	Tsuyoshi Sekizuka et al
EPI_ISL_686770	hcov/Japan/PG-7668/2020	2020-08-01	Asia/Japan/Chiba	Chiba Prefectural Institute of Public Health	Pathogen Genomics Center, National Institute of Infectious Diseases	Tsuyoshi Sekizuka et al
EPI_ISL_686771	hcov/Japan/PG-7669/2020	2020-08-01	Asia/Japan/Chiba	Chiba Prefectural Institute of Public Health	Pathogen Genomics Center, National Institute of Infectious Diseases	Tsuyoshi Sekizuka et al
EPI_ISL_686772	hcov/Japan/PG-7670/2020	2020-08-01	Asia/Japan/Chiba	Chiba Prefectural Institute of Public Health	Pathogen Genomics Center, National Institute of Infectious Diseases	Tsuyoshi Sekizuka et al
EPI_ISL_686773	hcov/Japan/PG-7671/2020	2020-08-01	Asia/Japan/Chiba	Chiba Prefectural Institute of Public Health	Pathogen Genomics Center, National Institute of Infectious Diseases	Tsuyoshi Sekizuka et al
EPI_ISL_686774	hcov/Japan/PG-7672/2020	2020-08-01	Asia/Japan/Chiba	Chiba Prefectural Institute of Public Health	Pathogen Genomics Center, National Institute of Infectious Diseases	Tsuyoshi Sekizuka et al
EPI_ISL_686775	hcov/Japan/PG-7673/2020	2020-08-01	Asia/Japan/Chiba	Chiba Prefectural Institute of Public Health	Pathogen Genomics Center, National Institute of Infectious Diseases	Tsuyoshi Sekizuka et al
EPI_ISL_686776	hcov/Japan/PG-7674/2020	2020-08-01	Asia/Japan/Chiba	Chiba Prefectural Institute of Public Health	Pathogen Genomics Center, National Institute of Infectious Diseases	Tsuyoshi Sekizuka et al
EPI_ISL_686777	hcov/Japan/PG-7675/2020	2020-08-01	Asia/Japan/Chiba	Chiba Prefectural Institute of Public Health	Pathogen Genomics Center, National Institute of Infectious Diseases	Tsuyoshi Sekizuka et al
EPI_ISL_686778	hcov/Japan/PG-7676/2020	2020-08-01	Asia/Japan/Chiba	Chiba Prefectural Institute of Public Health	Pathogen Genomics Center, National Institute of Infectious Diseases	Tsuyoshi Sekizuka et al
EPI_ISL_686779	hcov/Japan/PG-7677/2020	2020-08-01	Asia/Japan/Chiba	Chiba Prefectural Institute of Public Health	Pathogen Genomics Center, National Institute of Infectious Diseases	Tsuyoshi Sekizuka et al
EPI_ISL_686780	hcov/Japan/PG-7678/2020	2020-08-01	Asia/Japan/Chiba	Chiba Prefectural Institute of Public Health	Pathogen Genomics Center, National Institute of Infectious Diseases	Tsuyoshi Sekizuka et al
EPI_ISL_686781	hcov/Japan/PG-7679/2020	2020-08-01	Asia/Japan/Chiba	Chiba Prefectural Institute of Public Health	Pathogen Genomics Center, National Institute of Infectious Diseases	Tsuyoshi Sekizuka et al
EPI_ISL_686782	hcov/Japan/PG-7680/2020	2020-08-01	Asia/Japan/Chiba	Chiba Prefectural Institute of Public Health	Pathogen Genomics Center, National Institute of Infectious Diseases	Tsuyoshi Sekizuka et al
EPI_ISL_686783	hcov/Japan/PG-7681/2020	2020-08-01	Asia/Japan/Chiba	Chiba Prefectural Institute of Public Health	Pathogen Genomics Center, National Institute of Infectious Diseases	Tsuyoshi Sekizuka et al
EPI_ISL_686784	hcov/Japan/PG-7682/2020	2020-08-01	Asia/Japan/Chiba	Chiba Prefectural Institute of Public Health	Pathogen Genomics Center, National Institute of Infectious Diseases	Tsuyoshi Sekizuka et al
EPI_ISL_686785	hcov/Japan/PG-7683/2020	2020-08-01	Asia/Japan/Chiba	Chiba Prefectural Institute of Public Health	Pathogen Genomics Center, National Institute of Infectious Diseases	Tsuyoshi Sekizuka et al
EPI_ISL_686786	hcov/Japan/PG-7684/2020	2020-08-01	Asia/Japan/Chiba	Chiba Prefectural Institute of Public Health	Pathogen Genomics Center, National Institute of Infectious Diseases	Tsuyoshi Sekizuka et al
EPI_ISL_686787	hcov/Japan/PG-7685/2020	2020-08-01	Asia/Japan/Chiba	Chiba Prefectural Institute of Public Health	Pathogen Genomics Center, National Institute of Infectious Diseases	Tsuyoshi Sekizuka et al
EPI_ISL_686788	hcov/Japan/PG-7686/2020	2020-08-01	Asia/Japan/Chiba	Chiba Prefectural Institute of Public Health	Pathogen Genomics Center, National Institute of Infectious Diseases	Tsuyoshi Sekizuka et al
EPI_ISL_686789	hcov/Japan/PG-7687/2020	2020-08-01	Asia/Japan/Chiba	Chiba Prefectural Institute of Public Health	Pathogen Genomics Center, National Institute of Infectious Diseases	Tsuyoshi Sekizuka et al
EPI_ISL_686790	hcov/Japan/PG-7688/2020	2020-08-01	Asia/Japan/Chiba	Chiba Prefectural Institute of Public Health	Pathogen Genomics Center, National Institute of Infectious Diseases	Tsuyoshi Sekizuka et al
EPI_ISL_686791	hcov/Japan/PG-7689/2020	2020-08-01	Asia/Japan/Chiba	Chiba Prefectural Institute of Public Health	Pathogen Genomics Center, National Institute of Infectious Diseases	Tsuyoshi Sekizuka et al
EPI_ISL_686792	hcov/Japan/PG-7690/2020	2020-08-01	Asia/Japan/Chiba	Chiba Prefectural Institute of Public Health	Pathogen Genomics Center, National Institute of Infectious Diseases	Tsuyoshi Sekizuka et al
EPI_ISL_686793	hcov/Japan/PG-7691/2020	2020-08-01	Asia/Japan/Chiba	Chiba Prefectural Institute of Public Health	Pathogen Genomics Center, National Institute of Infectious Diseases	Tsuyoshi Sekizuka et al
EPI_ISL_686794	hcov/Japan/PG-7692/2020	2020-08-01	Asia/Japan/Chiba	Chiba Prefectural Institute of Public Health	Pathogen Genomics Center, National Institute of Infectious Diseases	Tsuyoshi Sekizuka et al
EPI_ISL_686795	hcov/Japan/PG-7693/2020	2020-08-01	Asia/Japan/Chiba	Chiba Prefectural Institute of Public Health	Pathogen Genomics Center, National Institute of Infectious Diseases	Tsuyoshi Sekizuka et al
EPI_ISL_686796	hcov/Japan/PG-7694/2020	2020-08-01	Asia/Japan/Chiba	Chiba Prefectural Institute of Public Health	Pathogen Genomics Center, National Institute of Infectious Diseases	Tsuyoshi Sekizuka et al
EPI_ISL_686797	hcov/Japan/PG-7695/2020	2020-08-01	Asia/Japan/Chiba	Chiba Prefectural Institute of Public Health	Pathogen Genomics Center, National Institute of Infectious Diseases	Tsuyoshi Sekizuka et al
EPI_ISL_686798	hcov/Japan/PG-7696/2020	2020-08-01	Asia/Japan/Chiba	Chiba Prefectural Institute of Public Health	Pathogen Genomics Center, National Institute of Infectious Diseases	Tsuyoshi Sekizuka et al
EPI_ISL_686799	hcov/Japan/PG-7697/2020	2020-08-01	Asia/Japan/Chiba	Chiba Prefectural Institute of Public Health	Pathogen Genomics Center, National Institute of Infectious Diseases	Tsuyoshi Sekizuka et al
EPI_ISL_686800	hcov/Japan/PG-7698/2020	2020-08-01	Asia/Japan/Chiba	Chiba Prefectural Institute of Public Health	Pathogen Genomics Center, National Institute of Infectious Diseases	Tsuyoshi Sekizuka et al
EPI_ISL_686801	hcov/Japan/PG-7699/2020	2020-08-01	Asia/Japan/Chiba	Chiba Prefectural Institute of Public Health	Pathogen Genomics Center, National Institute of Infectious Diseases	Tsuyoshi Sekizuka et al
EPI_ISL_686802	hcov/Japan/PG-7700/2020	2020-08-01	Asia/Japan/Chiba	Chiba Prefectural Institute of Public Health	Pathogen Genomics Center, National Institute of Infectious Diseases	Tsuyoshi Sekizuka et al
EPI_ISL_686803	hcov/Japan/PG-7701/2020	2020-08-01	Asia/Japan/Chiba	Chiba Prefectural Institute of Public Health	Pathogen Genomics Center, National Institute of Infectious Diseases	Tsuyoshi Sekizuka et al
EPI_ISL_686804	hcov/Japan/PG-7702/2020	2020-08-01	Asia/Japan/Chiba	Chiba Prefectural Institute of Public Health	Pathogen Genomics Center, National Institute of Infectious Diseases	Tsuyoshi Sekizuka et al
EPI_ISL_686805	hcov/Japan/PG-7703/2020	2020-08-01	Asia/Japan/Chiba	Chiba Prefectural Institute of Public Health	Pathogen Genomics Center, National Institute of Infectious Diseases	Tsuyoshi Sekizuka et al
EPI_ISL_686806	hcov/Japan/PG-7704/2020	2020-08-01	Asia/Japan/Chiba	Chiba Prefectural Institute of Public Health	Pathogen Genomics Center, National Institute of Infectious Diseases	Tsuyoshi Sekizuka et al
EPI_ISL_686807	hcov/Japan/PG-7705/2020	2020-08-01	Asia/Japan/Chiba	Chiba Prefectural Institute of Public Health	Pathogen Genomics Center, National Institute of Infectious Diseases	Tsuyoshi Sekizuka et al
EPI_ISL_686808	hcov/Japan/PG-7706/2020	2020-08-01	Asia/Japan/Chiba	Chiba Prefectural Institute of Public Health	Pathogen Genomics Center, National Institute of Infectious Diseases	Tsuyoshi Sekizuka et al
EPI_ISL_686809	hcov/Japan/PG-7707/2020	2020-08-01	Asia/Japan/Chiba	Chiba Prefectural Institute of Public Health	Pathogen Genomics Center, National Institute of Infectious Diseases	Tsuyoshi Sekizuka et al
EPI_ISL_686810	hcov/Japan/PG-7708/2020	2020-08-01	Asia/Japan/Chiba	Chiba Prefectural Institute of Public Health	Pathogen Genomics Center, National Institute of Infectious Diseases	Tsuyoshi Sekizuka et al
EPI_ISL_686811	hcov/Japan/PG-7709/2020	2020-08-01	Asia/Japan/Chiba	Chiba Prefectural Institute of Public Health	Pathogen Genomics Center, National Institute of Infectious Diseases	Tsuyoshi Sekizuka et al
EPI_ISL_686812	hcov/Japan/PG-7710/2020	2020-08-01	Asia/Japan/Chiba	Chiba Prefectural Institute of Public Health	Pathogen Genomics Center, National Institute of Infectious Diseases	Tsuyoshi Sekizuka et al
EPI_ISL_686813	hcov/Japan/PG-7711/2020	2020-08-01	Asia/Japan/Chiba	Chiba Prefectural Institute of Public Health	Pathogen Genomics Center, National Institute of Infectious Diseases	Tsuyoshi Sekizuka et al
EPI_ISL_686814	hcov/Japan/PG-7712/2020	2020-08-01	Asia/Japan/Chiba	Chiba Prefectural Institute of Public Health	Pathogen Genomics Center, National Institute of Infectious Diseases	Tsuyoshi Sekizuka et al
EPI_ISL_686815	hcov/Japan/PG-7713/2020	2020-08-01	Asia/Japan/Chiba	Chiba Prefectural Institute of Public Health	Pathogen Genomics Center, National Institute of Infectious Diseases	Tsuyoshi Sekizuka et al
EPI_ISL_686816	hcov/Japan/PG-7714/2020	2020-08-01	Asia/Japan/Chiba	Chiba Prefectural Institute of Public Health	Pathogen Genomics Center, National Institute of Infectious Diseases	Tsuyoshi Sekizuka et al
EPI_ISL_686817	hcov/Japan/PG-7715/2020	2020-08-01	Asia/Japan/Chiba	Chiba Prefectural Institute of Public Health	Pathogen Genomics Center, National Institute of Infectious Diseases	Tsuyoshi Sekizuka et al
EPI_ISL_686818	hcov/Japan/PG-7716/2020	2020-08-01	Asia/Japan/Chiba	Chiba Prefectural Institute of Public Health	Pathogen Genomics Center, National Institute of Infectious Diseases	Tsuyoshi Sekizuka et al
EPI_ISL_686819	hcov/Japan/PG-7717/2020	2020-08-01	Asia/Japan/Chiba	Chiba Prefectural Institute of Public Health	Pathogen Genomics Center, National Institute of Infectious Diseases	Tsuyoshi Sekizuka et al
EPI_ISL_686820	hcov/Japan/PG-7718/2020	2020-08-01	Asia/Japan/Chiba	Chiba Prefectural Institute of Public Health	Pathogen Genomics Center, National Institute of Infectious Diseases	Tsuyoshi Sekizuka et al
EPI_ISL_686821	hcov/Japan/PG-7719/2020	2020-08-01	Asia/Japan/Chiba	Chiba Prefectural Institute of Public Health	Pathogen Genomics Center, National Institute of Infectious Diseases	Tsuyoshi Sekizuka et al
EPI_ISL_686822	hcov/Japan/PG-7720/2020	2020-08-01	Asia/Japan/Chiba	Chiba Prefectural Institute of Public Health	Pathogen Genomics Center, National Institute of Infectious Diseases	Tsuyoshi Sekizuka et al
EPI_ISL_686823	hcov/Japan/PG-7721/2020	2020-08-01	Asia/Japan/Chiba	Chiba Prefectural Institute of Public Health	Pathogen Genomics Center, National Institute of Infectious Diseases	Tsuyoshi Sekizuka et al
EPI_ISL_686824	hcov/Japan/PG-7722/2020	2020-08-01	Asia/Japan/Chiba	Chiba Prefectural Institute of Public Health	Pathogen Genomics Center, National Institute of Infectious Diseases	Tsuyoshi Sekizuka et al
EPI_ISL_686825	hcov/Japan/PG-7723/2020	2020-08-01	Asia/Japan/Chiba	Chiba Prefectural Institute of Public Health	Pathogen Genomics Center, National Institute of Infectious Diseases	Tsuyoshi Sekizuka et al
EPI_ISL_686826	hcov/Japan/PG-7724/2020	2020-08-01	Asia/Japan/Chiba	Chiba Prefectural Institute of Public Health	Pathogen Genomics Center, National Institute of Infectious Diseases	Tsuyoshi Sekizuka et al
EPI_ISL_686827	hcov/Japan/PG-7725/2020	2020-08-01	Asia/Japan/Chiba	Chiba Prefectural Institute of Public Health	Pathogen Genomics Center, National Institute of Infectious Diseases	Tsuyoshi Sekizuka et al
EPI_ISL_686828	hcov/Japan/PG-7726/2020	2020-08-01	Asia/Japan/Chiba	Chiba Prefectural Institute of Public Health	Pathogen Genomics Center, National Institute of Infectious Diseases	Tsuyoshi Sekizuka et al
EPI_ISL_686829	hcov/Japan/PG-7727/2020	2020-08-01	Asia/Japan/Chiba	Chiba Prefectural Institute of Public Health	Pathogen Genomics Center, National Institute of Infectious Diseases	Tsuyoshi Sekizuka et al
EPI_ISL_686830	hcov/Japan/PG-7728/2020	2020-08-01	Asia/Japan/Chiba	Chiba Prefectural Institute of Public Health	Pathogen Genomics Center, National Institute of Infectious Diseases	Tsuyoshi Sekizuka et al
EPI_ISL_686831	hcov/Japan/PG-7729/2020	2020-09-01	Asia/Japan/Chiba	Chiba Prefectural Institute of Public Health	Pathogen Genomics Center, National Institute of Infectious Diseases	Tsuyoshi Sekizuka et al
EPI_ISL_686832	hcov/Japan/PG-7730/2020	2020-09-01	Asia/Japan/Chiba	Chiba Prefectural Institute of Public Health	Pathogen Genomics Center, National Institute of Infectious Diseases	Tsuyoshi Sekizuka et al
EPI_ISL_686833	hcov/Japan/PG-7731/2020	2020-09-01	Asia/Japan/Chiba	Chiba Prefectural Institute of Public Health	Pathogen Genomics Center, National Institute of Infectious Diseases	Tsuyoshi Sekizuka et al
EPI_ISL_686834	hcov/Japan/PG-7732/2020	2020-09-01	Asia/Japan/Chiba	Chiba Prefectural Institute of Public Health	Pathogen Genomics Center, National Institute of Infectious Diseases	Tsuyoshi Sekizuka et al
EPI_ISL_686835	hcov/Japan/PG-7733/2020	2020-09-01	Asia/Japan/Chiba	Chiba Prefectural Institute of Public Health	Pathogen Genomics Center, National Institute of Infectious Diseases	Tsuyoshi Sekizuka et al
EPI_ISL_686836	hcov/Japan/PG-7734/2020	2020-09-01	Asia/Japan/Chiba	Chiba Prefectural Institute of Public Health	Pathogen Genomics Center, National Institute of Infectious Diseases	Tsuyoshi Sekizuka et al
EPI_ISL_686837	hcov/Japan/PG-7735/2020	2020-09-01	Asia/Japan/Chiba	Chiba Prefectural Institute of Public Health	Pathogen Genomics Center, National Institute of Infectious Diseases	Tsuyoshi Sekizuka et al
EPI_ISL_686838	hcov/Japan/PG-7736/2020	2020-09-01	Asia/Japan/Chiba	Chiba Prefectural Institute of Public Health	Pathogen Genomics Center, National Institute of Infectious Diseases	Tsuyoshi Sekizuka et al
EPI_ISL_686839	hcov/Japan/PG-7737/2020	2020-09-01	Asia/Japan/Chiba	Chiba Prefectural Institute of Public Health	Pathogen Genomics Center, National Institute of Infectious Diseases	Tsuyoshi Sekizuka et al
EPI_ISL_686840	hcov/Japan/PG-7738/2020	2020-09-01	Asia/Japan/Chiba	Chiba Prefectural Institute of Public Health	Pathogen Genomics Center, National Institute of Infectious Diseases	Tsuyoshi Sekizuka et al
EPI_ISL_686841	hcov/Japan/PG-7739/2020	2020-09-01	Asia/Japan/Chiba	Chiba Prefectural Institute of Public Health	Pathogen Genomics Center, National Institute of Infectious Diseases	Tsuyoshi Sekizuka et al
EPI_ISL_686842	hcov/Japan/PG-7740/2020	2020-09-01	Asia/Japan/Chiba	Chiba Prefectural Institute of Public Health	Pathogen Genomics Center, National Institute of Infectious Diseases	Tsuyoshi Sekizuka et al
EPI_ISL_686843	hcov/Japan/PG-7741/2020	2020-09-01	Asia/Japan/Chiba	Chiba Prefectural Institute of Public Health	Pathogen Genomics Center, National Institute of Infectious Diseases	Tsuyoshi Sekizuka et al
EPI_ISL_686844	hcov/Japan/PG-7742/2020	2020-09-01	Asia/Japan/Chiba	Chiba Prefectural Institute of Public Health	Pathogen Genomics Center, National Institute of Infectious Diseases	Tsuyoshi Sekizuka et al
EPI_ISL_686845	hcov/Japan/PG-7743/2020	2020-03-01	Asia/Japan	Pathogen Genomics Center, National Institute of Infectious Diseases	Pathogen Genomics Center, National Institute of Infectious Diseases	Tsuyoshi Sekizuka et al
EPI_ISL_686846	hcov/Japan/PG-7744/2020	2020-03-01	Asia/Japan	Pathogen Genomics Center, National Institute of Infectious Diseases	Pathogen Genomics Center, National Institute of Infectious Diseases	Tsuyoshi Sekizuka et al
EPI_ISL_686847	hcov/Japan/PG-7745/2020	2020-03-01	Asia/Japan	Pathogen Genomics Center, National Institute of Infectious Diseases	Pathogen Genomics Center, National Institute of Infectious Diseases	Tsuyoshi Sekizuka et al
EPI_ISL_686848	hcov/Japan/PG-7746/2020	2020-03-01	Asia/Japan	Pathogen Genomics Center, National Institute of Infectious Diseases	Pathogen Genomics Center, National Institute of Infectious Diseases	Tsuyoshi Sekizuka et al
EPI_ISL_686849	hcov/Japan/PG-7747/2020	2020-04-01	Asia/Japan	Pathogen Genomics Center, National Institute of Infectious Diseases	Pathogen Genomics Center, National Institute of Infectious Diseases	Tsuyoshi Sekizuka et al
EPI_ISL_686850	hcov/Japan/PG-7748/2020	2020-04-01	Asia/Japan	Pathogen Genomics Center, National Institute of Infectious Diseases	Pathogen Genomics Center, National Institute of Infectious Diseases	Tsuyoshi Sekizuka et al
EPI_ISL_686851	hcov/Japan/PG-7749/2020	2020-04-01	Asia/Japan	Pathogen Genomics Center, National Institute of Infectious Diseases	Pathogen Genomics Center, National Institute of Infectious Diseases	Tsuyoshi Sekizuka et al
EPI_ISL_686852	hcov/Japan/PG-7750/2020	2020-04-01	Asia/Japan	Pathogen Genomics Center, National Institute of Infectious Diseases	Pathogen Genomics Center, National Institute of Infectious Diseases	Tsuyoshi Sekizuka et al
EPI_ISL_686853	hcov/Japan/PG-7751/2020	2020-04-01	Asia/Japan	Pathogen Genomics Center, National Institute of Infectious Diseases	Pathogen Genomics Center, National Institute of Infectious Diseases	Tsuyoshi Sekizuka et al
EPI_ISL_686854	hcov/Japan/PG-7752/2020	2020-04-01	Asia/Japan	Pathogen Genomics Center, National Institute of Infectious Diseases	Pathogen Genomics Center, National Institute of Infectious Diseases	Tsuyoshi Sekizuka et al
EPI_ISL_686855	hcov/Japan/PG-7753/2020	2020-04-01	Asia/Japan	Pathogen Genomics Center, National Institute of Infectious Diseases	Pathogen Genomics Center, National Institute of Infectious Diseases	Tsuyoshi Sekizuka et al
EPI_ISL_686856	hcov/Japan/PG-7754/2020	2020-04-01	Asia/Japan	Pathogen Genomics Center, National Institute of Infectious Diseases	Pathogen Genomics Center, National Institute of Infectious Diseases	Tsuyoshi Sekizuka et al
EPI_ISL_686857	hcov/Japan/PG-7755/2020	2020-04-01	Asia/Japan	Pathogen Genomics Center, National Institute of Infectious Diseases	Pathogen Genomics Center, National Institute of Infectious Diseases	Tsuyoshi Sekizuka et al
EPI_ISL_686858	hcov/Japan/PG-7756/2020	2020-04-01	Asia/Japan	Pathogen Genomics Center, National Institute of Infectious Diseases	Pathogen Genomics Center, National Institute of Infectious Diseases	Tsuyoshi Sekizuka et al
EPI_ISL_686859	hcov/Japan/PG-7757/2020	2020-04-01	Asia/Japan	Pathogen Genomics Center, National Institute of Infectious Diseases	Pathogen Genomics Center, National Institute of Infectious Diseases	Tsuyoshi Sekizuka et al
EPI_ISL_686860	hcov/Japan/PG-7758/2020	2020-04-01	Asia/Japan	Pathogen Genomics Center, National Institute of Infectious Diseases	Pathogen Genomics Center, National Institute of Infectious Diseases	Tsuyoshi Sekizuka et al
EPI_ISL_686861	hcov/Japan/PG-7759/2020	2020-04-01	Asia/Japan	Pathogen Genomics Center, National Institute of Infectious Diseases	Pathogen Genomics Center, National Institute of Infectious Diseases	Tsuyoshi Sekizuka et al
EPI_ISL_686862	hcov/Japan/PG-7760/2020	2020-04-01	Asia/Japan	Pathogen Genomics Center, National Institute of Infectious Diseases	Pathogen Genomics Center, National Institute of Infectious Diseases	Tsuyoshi Sekizuka et al
EPI_ISL_686863	hcov/Japan/PG-7761/2020	2020-04-01	Asia/Japan	Pathogen Genomics Center, National Institute of Infectious Diseases	Pathogen Genomics Center, National Institute of Infectious Diseases	Tsuyoshi Sekizuka et al
EPI_ISL_686864	hcov/Japan/PG-7762/2020	2020-04-01	Asia/Japan	Pathogen Genomics Center, National Institute of Infectious Diseases	Pathogen Genomics Center, National Institute of Infectious Diseases	Tsuyoshi Sekizuka et al
EPI_ISL_686865	hcov/Japan/PG-7763/2020	2020-04-01	Asia/Japan	Pathogen Genomics Center, National Institute of Infectious Diseases	Pathogen Genomics Center, National Institute of Infectious Diseases	Tsuyoshi Sekizuka et al
EPI_ISL_686866	hcov/Japan/PG-7764/2020	2020-04-01	Asia/Japan	Pathogen Genomics Center, National Institute of Infectious Diseases	Pathogen Genomics Center, National Institute of Infectious Diseases	Tsuyoshi Sekizuka et al
EPI_ISL_686867	hcov/Japan/PG-7765/2020	2020-04-01	Asia/Japan	Pathogen Genomics Center, National Institute of Infectious Diseases	Pathogen Genomics Center, National Institute of Infectious Diseases	Tsuyoshi Sekizuka et al
EPI_ISL_686868	hcov/Japan/PG-7766/2020	2020-04-01	Asia/Japan	Pathogen Genomics Center, National Institute of Infectious Diseases	Pathogen Genomics Center, National Institute of Infectious Diseases	Tsuyoshi Sekizuka et al
EPI_ISL_686869	hcov/Japan/PG-7767/2020	2020-04-01	Asia/Japan	Pathogen Genomics Center, National Institute of Infectious Diseases	Pathogen Genomics Center, National Institute of Infectious Diseases	Tsuyoshi Sekizuka et al
EPI_ISL_686870	hcov/Japan/PG-7768/2020	2020-04-01	Asia/Japan	Pathogen Genomics Center, National Institute of Infectious Diseases	Pathogen Genomics Center, National Institute of Infectious Diseases	Tsuyoshi Sekizuka et al
EPI_ISL_686871	hcov/Japan/PG-7769/2020	2020-04-01	Asia/Japan	Pathogen Genomics Center, National Institute of Infectious Diseases	Pathogen Genomics Center, National Institute of Infectious Diseases	Tsuyoshi Sekizuka et al
EPI_ISL_686872	hcov/Japan/PG-7770/2020	2020-04-01	Asia/Japan	Pathogen Genomics Center, National Institute of Infectious Diseases	Pathogen Genomics Center, National Institute of Infectious Diseases	Tsuyoshi Sekizuka et al
EPI_ISL_686873	hcov/Japan/PG-7771/2020	2020-04-01	Asia/Japan	Pathogen Genomics Center, National Institute of Infectious Diseases	Pathogen Genomics Center, National Institute of Infectious Diseases	Tsuyoshi Sekizuka et al
EPI_ISL_686874	hcov/Japan/PG-7772/2020	2020-06-01	Asia/Japan	Pathogen Genomics Center, National Institute of Infectious Diseases	Pathogen Genomics Center, National Institute of Infectious Diseases	Tsuyoshi Sekizuka et al
EPI_ISL_686875	hcov/Japan/PG-7773/2020	2020-06-01	Asia/Japan	Pathogen Genomics Center, National Institute of Infectious Diseases	Pathogen Genomics Center, National Institute of Infectious Diseases	Tsuyoshi Sekizuka et al
EPI_ISL_686876	hcov/Japan/PG-7774/2020	2020-06-01	Asia/Japan	Pathogen Genomics Center, National Institute of Infectious Diseases	Pathogen Genomics Center, National Institute of Infectious Diseases	Tsuyoshi Sekizuka et al
EPI_ISL_686877	hcov/Japan/PG-7775/2020	2020-07-01	Asia/Japan	Pathogen Genomics Center, National Institute of Infectious Diseases	Pathogen Genomics Center, National Institute of Infectious Diseases	Tsuyoshi Sekizuka et al
EPI_ISL_686878	hcov/Japan/PG-7776/2020	2020-07-01	Asia/Japan	Pathogen Genomics Center, National Institute of Infectious Diseases	Pathogen Genomics Center, National Institute of Infectious Diseases	Tsuyoshi Sekizuka et al
EPI_ISL_686879	hcov/Japan/PG-7777/2020	2020-07-01	Asia/Japan	Pathogen Genomics Center, National Institute of Infectious Diseases	Pathogen Genomics Center, National Institute of Infectious Diseases	Tsuyoshi Sekizuka et al
EPI_ISL_686880	hcov/Japan/PG-7778/2020	2020-07-01	Asia/Japan	Pathogen Genomics Center, National Institute of Infectious Diseases	Pathogen Genomics Center, National Institute of Infectious Diseases	Tsuyoshi Sekizuka et al
EPI_ISL_686881	hcov/Japan/PG-7779/2020	2020-07-01	Asia/Japan	Pathogen Genomics Center, National Institute of Infectious Diseases	Pathogen Genomics Center, National Institute of Infectious Diseases	Tsuyoshi Sekizuka et al
EPI_ISL_686882	hcov/Japan/PG-7780/2020	2020-07-01	Asia/Japan	Pathogen Genomics Center, National Institute of Infectious Diseases	Pathogen Genomics Center, National Institute of Infectious Diseases	Tsuyoshi Sekizuka et al
EPI_ISL_686883	hcov/Japan/PG-7781/2020	2020-07-01	Asia/Japan	Pathogen Genomics Center, National Institute of Infectious Diseases	Pathogen Genomics Center, National Institute of Infectious Diseases	Tsuyoshi Sekizuka et al
EPI_ISL_686884	hcov/Japan/PG-7782/2020	2020-07-01	Asia/Japan	Pathogen Genomics Center, National Institute of Infectious Diseases	Pathogen Genomics Center, National Institute of Infectious Diseases	Tsuyoshi Sekizuka et al
EPI_ISL_686885	hcov/Japan/PG-7783/2020	2020-07-01	Asia/Japan	Pathogen Genomics Center, National Institute of Infectious Diseases	Pathogen Genomics Center, National Institute of Infectious Diseases	Tsuyoshi Sekizuka et al
EPI_ISL_686886	hcov/Japan/PG-7784/2020	2020-07-01	Asia/Japan	Pathogen Genomics Center, National Institute of Infectious Diseases	Pathogen Genomics Center, National Institute of Infectious Diseases	Tsuyoshi Sekizuka et al
EPI_ISL_686887	hcov/Japan/PG-7785/2020	2020-07-01	Asia/Japan	Pathogen Genomics Center, National Institute of Infectious Diseases	Pathogen Genomics Center, National Institute of Infectious Diseases	Tsuyoshi Sekizuka et al
EPI_ISL_686888	hcov/Japan/PG-7786/2020	2020-07-01	Asia/Japan	Pathogen Genomics Center, National Institute of Infectious Diseases	Pathogen Genomics Center, National Institute of Infectious Diseases	Tsuyoshi Sekizuka et al
EPI_ISL_686889	hcov/Japan/PG-7787/2020	2020-07-01	Asia/Japan	Pathogen Genomics Center, National Institute of Infectious Diseases	Pathogen Genomics Center, National Institute of Infectious Diseases	Tsuyoshi Sekizuka et al
EPI_ISL_686890	hcov/Japan/PG-7788/2020	2020-07-01	Asia/Japan	Pathogen Genomics Center, National Institute of Infectious Diseases	Pathogen Genomics Center, National Institute of Infectious Diseases	Tsuyoshi Sekizuka et al
EPI_ISL_686891	hcov/Japan/PG-7789/2020	2020-07-01	Asia/Japan	Pathogen Genomics Center, National Institute of Infectious Diseases	Pathogen Genomics Center, National Institute of Infectious Diseases	Tsuyoshi Sekizuka et al
EPI_ISL_686892	hcov/Japan/PG-7790/2020	2020-07-01	Asia/Japan	Pathogen Genomics Center, National Institute of Infectious Diseases	Pathogen Genomics Center, National Institute of Infectious Diseases	Tsuyoshi Sekizuka et al
EPI_ISL_686893	hcov/Japan/PG-7791/2020	2020-07-01	Asia/Japan	Pathogen Genomics Center, National Institute of Infectious Diseases	Pathogen Genomics Center, National Institute of Infectious Diseases	Tsuyoshi Sekizuka et al
EPI_ISL_686894	hcov/Japan/PG-7792/2020	2020-07-01	Asia/Japan	Pathogen Genomics Center, National Institute of Infectious Diseases	Pathogen Genomics Center, National Institute of Infectious Diseases	Tsuyoshi Sekizuka et al
EPI_ISL_686895	hcov/Japan/PG-7793/2020	2020-07-01	Asia/Japan	Pathogen Genomics Center, National Institute of Infectious Diseases	Pathogen Genomics Center, National Institute of Infectious Diseases	Tsuyoshi Sekizuka et al
EPI_ISL_686896	hcov/Japan/PG-7794/2020	2020-07-01	Asia/Japan	Pathogen Genomics Center, National Institute of Infectious Diseases	Pathogen Genomics Center, National Institute of Infectious Diseases	Tsuyoshi Sekizuka et al
EPI_ISL_686897	hcov/Japan/PG-7795/2020	2020-07-01	Asia/Japan	Pathogen Genomics Center, National Institute of Infectious Diseases	Pathogen Genomics Center, National Institute of Infectious Diseases	Tsuyoshi Sekizuka et al
EPI_ISL_686898	hcov/Japan/PG-7796/2020	2020-07-01	Asia/Japan	Pathogen Genomics Center, National Institute of Infectious Diseases	Pathogen Genomics Center, National Institute of Infectious Diseases	Tsuyoshi Sekizuka et al
EPI_ISL_686899	hcov/Japan/PG-7797/2020	2020-07-01	Asia/Japan	Pathogen Genomics Center, National Institute of Infectious Diseases	Pathogen Genomics Center, National Institute of Infectious Diseases	Tsuyoshi Sekizuka et al
EPI_ISL_686900	hcov/Japan/PG-7798/2020	2020-07-01	Asia/Japan	Pathogen Genomics Center, National Institute of Infectious Diseases	Pathogen Genomics Center, National Institute of Infectious Diseases	Tsuyoshi Sekizuka et al
EPI_ISL_686901	hcov/Japan/PG-7799/2020	2020-07-01	Asia/Japan	Pathogen Genomics Center, National Institute of Infectious Diseases	Pathogen Genomics Center, National Institute of Infectious Diseases	Tsuyoshi Sekizuka et al
EPI_ISL_686902	hcov/Japan/PG-7800/2020	2020-07-01	Asia/Japan	Pathogen Genomics Center, National Institute of Infectious Diseases	Pathogen Genomics Center, National Institute of Infectious Diseases	Tsuyoshi Sekizuka et al
EPI_ISL_686903	hcov/Japan/PG-7801/2020	2020-07-01	Asia/Japan	Pathogen Genomics Center, National Institute of Infectious Diseases	Pathogen Genomics Center, National Institute of Infectious Diseases	Tsuyoshi Sekizuka et al
EPI_ISL_686904	hcov/Japan/PG-7802/2020	2020-07-01	Asia/Japan	Pathogen Genomics Center, National Institute of Infectious Diseases	Pathogen Genomics Center, National Institute of Infectious Diseases	Tsuyoshi Sekizuka et al
EPI_ISL_686905	hcov/Japan/PG-7803/2020	2020-07-01	Asia/Japan	Pathogen Genomics Center, National Institute of Infectious Diseases	Pathogen Genomics Center, National Institute of Infectious Diseases	Tsuyoshi Sekizuka et al
EPI_ISL_686906	hcov/Japan/PG-7804/2020	2020-07-01	Asia/Japan	Pathogen Genomics Center, National Institute of Infectious Diseases	Pathogen Genomics Center, National Institute of Infectious Diseases	Tsuyoshi Sekizuka et al
EPI_ISL_686907	hcov/Japan/PG-7805/2020	2020-07-01	Asia/Japan	Pathogen Genomics Center, National Institute of Infectious Diseases	Pathogen Genomics Center, National Institute of Infectious Diseases	Tsuyoshi Sekizuka et al
EPI_ISL_686908	hcov/Japan/PG-7806/2020	2020-07-01	Asia/Japan	Pathogen Genomics Center, National Institute of Infectious Diseases	Pathogen Genomics Center, National Institute of Infectious Diseases	Tsuyoshi Sekizuka et al
EPI_ISL_686909	hcov/Japan/PG-7807/2020	2020-07-01	Asia/Japan	Pathogen Genomics Center, National Institute of Infectious Diseases	Pathogen Genomics Center, National Institute of Infectious Diseases	Tsuyoshi Sekizuka et al
EPI_ISL_686910	hcov/Japan/PG-7808/2020	2020-07-01	Asia/Japan	Pathogen Genomics Center, National Institute of Infectious Diseases	Pathogen Genomics Center, National Institute of Infectious Diseases	Tsuyoshi Sekizuka et al
EPI_ISL_686911	hcov/Japan/PG-7809/2020	2020-07-01	Asia/Japan	Pathogen Genomics Center, National Institute of Infectious Diseases	Pathogen Genomics Center, National Institute of Infectious Diseases	Tsuyoshi Sekizuka et al
EPI_ISL_686912	hcov/Japan/PG-7810/2020	2020-07-01	Asia/Japan	Pathogen Genomics Center, National Institute of Infectious Diseases	Pathogen Genomics Center, National Institute of Infectious Diseases	Tsuyoshi Sekizuka et al
EPI_ISL_686913	hcov/Japan/PG-7811/2020	2020-07-01	Asia/Japan	Pathogen Genomics Center, National Institute of Infectious Diseases	Pathogen Genomics Center, National Institute of Infectious Diseases	Tsuyoshi Sekizuka et al
EPI_ISL_686914	hcov/Japan/PG-7812/2020	2020-07-01	Asia/Japan	Pathogen Genomics Center, National Institute of Infectious Diseases	Pathogen Genomics Center, National Institute of Infectious Diseases	Tsuyoshi Sekizuka et al
EPI_ISL_686915	hcov/Japan/PG-7813/2020	2020-07-01	Asia/Japan	Pathogen Genomics Center, National Institute of Infectious Diseases	Pathogen Genomics Center, National Institute of Infectious Diseases	Tsuyoshi Sekizuka et al
EPI_ISL_686916	hcov/Japan/PG-7814/2020	2020-07-01	Asia/Japan	Pathogen Genomics Center, National Institute of Infectious Diseases	Pathogen Genomics Center, National Institute of Infectious Diseases	Tsuyoshi Sekizuka et al
EPI_ISL_686917	hcov/Japan/PG-7815/2020	2020-07-01	Asia/Japan	Pathogen Genomics Center, National Institute of Infectious Diseases	Pathogen Genomics Center, National Institute of Infectious Diseases	Tsuyoshi Sekizuka et al
EPI_ISL_686918	hcov/Japan/PG-7816/2020	2020-07-01	Asia/Japan	Pathogen Genomics Center, National Institute of Infectious Diseases	Pathogen Genomics Center, National Institute of Infectious Diseases	Tsuyoshi Sekizuka et al
EPI_ISL_686919	hcov/Japan/PG-7817/2020	2020-08-01	Asia/Japan	Pathogen Genomics Center, National Institute of Infectious Diseases	Pathogen Genomics Center, National Institute of Infectious Diseases	Tsuyoshi Sekizuka et al
EPI_ISL_686920	hcov/Japan/PG-7818/2020	2020-08-01	Asia/Japan	Pathogen Genomics Center, National Institute of Infectious Diseases	Pathogen Genomics Center, National Institute of Infectious Diseases	Tsuyoshi Sekizuka et al
EPI_ISL_686921	hcov/Japan/PG-7819/2020	2020-08-01	Asia/Japan	Pathogen Genomics Center, National Institute of Infectious Diseases	Pathogen Genomics Center, National Institute of Infectious Diseases	Tsuyoshi Sekizuka et al
EPI_ISL_686922	hcov/Japan/PG-7820/2020	2020-08-01	Asia/Japan	Pathogen Genomics Center, National Institute of Infectious Diseases	Pathogen Genomics Center, National Institute of Infectious Diseases	Tsuyoshi Sekizuka et al
EPI_ISL_686923	hcov/Japan/PG-7821/2020	2020-08-01	Asia/Japan	Pathogen Genomics Center, National Institute of Infectious Diseases	Pathogen Genomics Center, National Institute of Infectious Diseases	Tsuyoshi Sekizuka et al
EPI_ISL_686924	hcov/Japan/PG-7822/2020	2020-08-01	Asia/Japan	Pathogen Genomics Center, National Institute of Infectious Diseases	Pathogen Genomics Center, National Institute of Infectious Diseases	Tsuyoshi Sekizuka et al
EPI_ISL_686925	hcov/Japan/PG-7823/2020	2020-08-01	Asia/Japan	Pathogen Genomics Center, National Institute of Infectious Diseases	Pathogen Genomics Center, National Institute of Infectious Diseases	Tsuyoshi Sekizuka et al
EPI_ISL_686926	hcov/Japan/PG-7824/2020	2020-08-01	Asia/Japan	Pathogen Genomics Center, National Institute of Infectious Diseases	Pathogen Genomics Center, National Institute of Infectious Diseases	Tsuyoshi Sekizuka et al
EPI_ISL_686927	hcov/Japan/PG-7825/2020	2020-08-01	Asia/Japan	Pathogen Genomics Center, National Institute of Infectious Diseases	Pathogen Genomics Center, National Institute of Infectious Diseases	Tsuyoshi Sekizuka et al
EPI_ISL_686928	hcov/Japan/PG-7826/2020	2020-08-01	Asia/Japan	Pathogen Genomics Center, National Institute of Infectious Diseases	Pathogen Genomics Center, National Institute of Infectious Diseases	Tsuyoshi Sekizuka et al
EPI_ISL_686929	hcov/Japan/PG-7827/2020	2020-08-01	Asia/Japan	Pathogen Genomics Center, National Institute of Infectious Diseases	Pathogen Genomics Center, National Institute of Infectious Diseases	Tsuyoshi Sekizuka et al
EPI_ISL_686930	hcov/Japan/PG-7828/2020	2020-08-01	Asia/Japan	Pathogen Genomics Center, National Institute of Infectious Diseases	Pathogen Genomics Center, National Institute of Infectious Diseases	Tsuyoshi Sekizuka et al
EPI_ISL_686931	hcov/Japan/PG-7829/2020	2020-08-01	Asia/Japan	Pathogen Genomics Center, National Institute of Infectious Diseases	Pathogen Genomics Center, National Institute of Infectious Diseases	Tsuyoshi Sekizuka et al
EPI_ISL_686932	hcov/Japan/PG-7830/2020	2020-08-01	Asia/Japan	Pathogen Genomics Center, National Institute of Infectious Diseases	Pathogen Genomics Center, National Institute of Infectious Diseases	Tsuyoshi Sekizuka et al
EPI_ISL_686933	hcov/Japan/PG-7831/2020	2020-08-01	Asia/Japan	Pathogen Genomics Center, National Institute of Infectious Diseases	Pathogen Genomics Center, National Institute of Infectious Diseases	Tsuyoshi Sekizuka et al
EPI_ISL_686934	hcov/Japan/PG-7832/2020	2020-08-01	Asia/Japan	Pathogen Genomics Center, National Institute of Infectious Diseases	Pathogen Genomics Center, National Institute of Infectious Diseases	Tsuyoshi Sekizuka et al
EPI_ISL_686935	hcov/Japan/PG-7833/2020	2020-08-01	Asia/Japan	Pathogen Genomics Center, National Institute of Infectious Diseases	Pathogen Genomics Center, National Institute of Infectious Diseases	Tsuyoshi Sekizuka et al
EPI_ISL_686936	hcov/Japan/PG-7834/2020	2020-08-01	Asia/Japan	Pathogen Genomics Center, National Institute of Infectious Diseases	Pathogen Genomics Center, National Institute of Infectious Diseases	Tsuyoshi Sekizuka et al
EPI_ISL_686937	hcov/Japan/PG-7835/2020	2020-08-01	Asia/Japan	Pathogen Genomics Center, National Institute of Infectious Diseases	Pathogen Genomics Center, National Institute of Infectious Diseases	Tsuyoshi Sekizuka et al
EPI_ISL_686938	hcov/Japan/PG-7836/2020	2020-08-01	Asia/Japan	Pathogen Genomics Center, National Institute of Infectious Diseases	Pathogen Genomics Center, National Institute of Infectious Diseases	Tsuyoshi Sekizuka et al
EPI_ISL_686939	hcov/Japan/PG-7837/2020	2020-08-01	Asia/Japan	Pathogen Genomics Center, National Institute of Infectious Diseases	Pathogen Genomics Center, National Institute of Infectious Diseases	Tsuyoshi Sekizuka et al
EPI_ISL_686940	hcov/Japan/PG-7838/2020	2020-08-01	Asia/Japan	Pathogen Genomics Center, National Institute of Infectious Diseases	Pathogen Genomics Center, National Institute of Infectious Diseases	Tsuyoshi Sekizuka et al
EPI_ISL_686941	hcov/Japan/PG-7840/2020	2020-08-01	Asia/Japan	Pathogen Genomics Center, National Institute of Infectious Diseases	Pathogen Genomics Center, National Institute of Infectious Diseases	Tsuyoshi Sekizuka et al
EPI_ISL_686942	hcov/Japan/PG-7841/2020	2020-08-01	Asia/Japan	Pathogen Genomics Center, National Institute of Infectious Diseases	Pathogen Genomics Center, National Institute of Infectious Diseases	Tsuyoshi Sekizuka et al
EPI_ISL_686943	hcov/Japan/PG-7842/2020	2020-08-01	Asia/Japan	Pathogen Genomics Center, National Institute of Infectious Diseases	Pathogen Genomics Center, National Institute of Infectious Diseases	Tsuyoshi Sekizuka et al
EPI_ISL_686944	hcov/Japan/PG-7843/2020	2020-08-01	Asia/Japan	Pathogen Genomics Center, National Institute of Infectious Diseases	Pathogen Genomics Center, National Institute of Infectious Diseases	Tsuyoshi Sekizuka et al
EPI_ISL_686945	hcov/Japan/PG-7844/2020	2020-08-01	Asia/Japan	Pathogen Genomics Center, National Institute of Infectious Diseases	Pathogen Genomics Center, National Institute of Infectious Diseases	Tsuyoshi Sekizuka et al
EPI_ISL_686946	hcov/Japan/PG-7845/2020	2020-08-01	Asia/Japan	Pathogen Genomics Center, National Institute of Infectious Diseases	Pathogen Genomics Center, National Institute of Infectious Diseases	Tsuyoshi Sekizuka et al
EPI_ISL_686947	hcov/Japan/PG-7846/2020	2020-08-01	Asia/Japan	Pathogen Genomics Center, National Institute of Infectious Diseases	Pathogen Genomics Center, National Institute of Infectious Diseases	Tsuyoshi Sekizuka et al
EPI_ISL_686948	hcov/Japan/PG-7847/2020	2020-08-01	Asia/Japan	Pathogen Genomics Center, National Institute of Infectious Diseases	Pathogen Genomics Center, National Institute of Infectious Diseases	Tsuyoshi Sekizuka et al
EPI_ISL_686949	hcov/Japan/PG-7848/2020	2020-08-01	Asia/Japan	Pathogen Genomics Center, National Institute of Infectious Diseases	Pathogen Genomics Center, National Institute of Infectious Diseases	Tsuyoshi Sekizuka et al
EPI_ISL_686950	hcov/Japan/PG-7849/2020	2020-07-01	Asia/Japan	Pathogen Genomics Center, National Institute of Infectious Diseases	Pathogen Genomics Center, National Institute of Infectious Diseases	Tsuyoshi Sekizuka et al
EPI_ISL_686951	hcov/Japan/PG-7850/2020	2020-07-01	Asia/Japan	Pathogen Genomics Center, National Institute of Infectious Diseases	Pathogen Genomics Center, National Institute of Infectious Diseases	Tsuyoshi Sekizuka et al
EPI_ISL_686952	hcov/Japan/PG-7851/2020	2020-07-01	Asia/Japan	Pathogen Genomics Center, National Institute of Infectious Diseases	Pathogen Genomics Center, National Institute of Infectious Diseases	Tsuyoshi Sekizuka et al
EPI_ISL_686953	hcov/Japan/PG-7852/2020	2020-07-01	Asia/Japan	Pathogen Genomics Center, National Institute of Infectious Diseases	Pathogen Genomics Center, National Institute of Infectious Diseases	Tsuyoshi Sekizuka et al
EPI_ISL_686954	hcov/Japan/PG-7853/2020	2020-07-01	Asia/Japan	Pathogen Genomics Center, National Institute of Infectious Diseases	Pathogen Genomics Center, National Institute of Infectious Diseases	Tsuyoshi Sekizuka et al
EPI_ISL_686955	hcov/Japan/PG-7854/2020	2020-07-01	Asia/Japan	Pathogen Genomics Center, National Institute of Infectious Diseases	Pathogen Genomics Center, National Institute of Infectious Diseases	Tsuyoshi Sekizuka et al
EPI_ISL_686956	hcov/Japan/PG-7855/2020	2020-07-01	Asia/Japan	Pathogen Genomics Center, National Institute of Infectious Diseases	Pathogen Genomics Center, National Institute of Infectious Diseases	Tsuyoshi Sekizuka et al
EPI_ISL_686957	hcov/Japan/PG-7856/2020	2020-06-01	Asia/Japan	Pathogen Genomics Center, National Institute of Infectious Diseases	Pathogen Genomics Center, National Institute of Infectious Diseases	Tsuyoshi Sekizuka et al
EPI_ISL_686958	hcov/Japan/PG-7857/2020	2020-07-01	Asia/Japan	Pathogen Genomics Center, National Institute of Infectious Diseases	Pathogen Genomics Center, National Institute of Infectious Diseases	Tsuyoshi Sekizuka et al
EPI_ISL_686959	hcov/Japan/PG-7858/2020	2020-07-01	Asia/Japan	Pathogen Genomics Center, National Institute of Infectious Diseases	Pathogen Genomics Center, National Institute of Infectious Diseases	Tsuyoshi Sekizuka et al
EPI_ISL_686960	hcov/Japan/PG-7859/2020	2020-07-01	Asia/Japan	Pathogen Genomics Center, National Institute of Infectious Diseases	Pathogen Genomics Center, National Institute of Infectious Diseases	Tsuyoshi Sekizuka et al
EPI_ISL_686961	hcov/Japan/PG-7860/2020	2020-07-01	Asia/Japan	Pathogen Genomics Center, National Institute of Infectious Diseases	Pathogen Genomics Center, National Institute of Infectious Diseases	Tsuyoshi Sekizuka et al
EPI_ISL_686962	hcov/Japan/PG-7861/2020	2020-07-01	Asia/Japan	Pathogen Genomics Center, National Institute of Infectious Diseases	Pathogen Genomics Center, National Institute of Infectious Diseases	Tsuyoshi Sekizuka et al
EPI_ISL_686963	hcov/Japan/PG-7862/2020	2020-07-01	Asia/Japan	Pathogen Genomics Center, National Institute of Infectious Diseases	Pathogen Genomics Center, National Institute of Infectious Diseases	Tsuyoshi Sekizuka et al
EPI_ISL_686964	hcov/Japan/PG-7863/2020	2020-07-01	Asia/Japan	Pathogen Genomics Center, National Institute of Infectious Diseases	Pathogen Genomics Center, National Institute of Infectious Diseases	Tsuyoshi Sekizuka et al
EPI_ISL_686965	hcov/Japan/PG-7864/2020	2020-07-01	Asia/Japan	Pathogen Genomics Center, National Institute of Infectious Diseases	Pathogen Genomics Center, National Institute of Infectious Diseases	Tsuyoshi Sekizuka et al
EPI_ISL_686966	hcov/Japan/PG-7865/2020	2020-07-01	Asia/Japan	Pathogen Genomics Center, National Institute of Infectious Diseases	Pathogen Genomics Center, National Institute of Infectious Diseases	Tsuyoshi Sekizuka et al
EPI_ISL_686967	hcov/Japan/PG-7866/2020	2020-07-01	Asia/Japan	Pathogen Genomics Center, National Institute of Infectious Diseases	Pathogen Genomics Center, National Institute of Infectious Diseases	Tsuyoshi Sekizuka et al
EPI_ISL_686968	hcov/Japan/PG-7867/2020	2020-07-01	Asia/Japan	Pathogen Genomics Center, National Institute of Infectious Diseases	Pathogen Genomics Center, National Institute of Infectious Diseases	Tsuyoshi Sekizuka et al
EPI_ISL_686969	hcov/Japan/PG-7868/2020	2020-07-01	Asia/Japan	Pathogen Genomics Center, National Institute of Infectious Diseases	Pathogen Genomics Center, National Institute of Infectious Diseases	Tsuyoshi Sekizuka et al
EPI_ISL_686970	hcov/Japan/PG-7869/2020	2020-07-01	Asia/Japan	Pathogen Genomics Center, National Institute of Infectious Diseases	Pathogen Genomics Center, National Institute of Infectious Diseases	Tsuyoshi Sekizuka et al
EPI_ISL_686971	hcov/Japan/PG-7870/2020	2020-07-01	Asia/Japan	Pathogen Genomics Center, National Institute of Infectious Diseases	Pathogen Genomics Center, National Institute of Infectious Diseases	Tsuyoshi Sekizuka et al
EPI_ISL_686972	hcov/Japan/PG-7871/2020	2020-07-01	Asia/Japan	Pathogen Genomics Center, National Institute of Infectious Diseases	Pathogen Genomics Center, National Institute of Infectious Diseases	Tsuyoshi Sekizuka et al
EPI_ISL_686973	hcov/Japan/PG-7872/2020	2020-07-01	Asia/Japan	Pathogen Genomics Center, National Institute of Infectious Diseases	Pathogen Genomics Center, National Institute of Infectious Diseases	Tsuyoshi Sekizuka et al
EPI_ISL_686974	hcov/Japan/PG-7873/2020	2020-07-01	Asia/Japan	Pathogen Genomics Center, National Institute of Infectious Diseases	Pathogen Genomics Center, National Institute of Infectious Diseases	Tsuyoshi Sekizuka et al
EPI_ISL_686975	hcov/Japan/PG-7874/2020	2020-07-01	Asia/Japan	Pathogen Genomics Center, National Institute of Infectious Diseases	Pathogen Genomics Center, National Institute of Infectious Diseases	Tsuyoshi Sekizuka et al
EPI_ISL_686976	hcov/Japan/PG-7875/2020	2020-07-01	Asia/Japan	Pathogen Genomics Center, National Institute of Infectious Diseases	Pathogen Genomics Center, National Institute of Infectious Diseases	Tsuyoshi Sekizuka et al
EPI_ISL_686977	hcov/Japan/PG-7876/2020	2020-07-01	Asia/Japan	Pathogen Genomics Center, National Institute of Infectious Diseases	Pathogen Genomics Center, National Institute of Infectious Diseases	Tsuyoshi Sekizuka et al
EPI_ISL_686978	hcov/Japan/PG-7877/2020	2020-07-01	Asia/Japan	Pathogen Genomics Center, National Institute of Infectious Diseases	Pathogen Genomics Center, National Institute of Infectious Diseases	Tsuyoshi Sekizuka et al
EPI_ISL_686979	hcov/Japan/PG-7878/2020	2020-07-01	Asia/Japan	Pathogen Genomics Center, National Institute of Infectious Diseases	Pathogen Genomics Center, National Institute of Infectious Diseases	Tsuyoshi Sekizuka et al
EPI_ISL_686980	hcov/Japan/PG-7879/2020	2020-07-01	Asia/Japan	Pathogen Genomics Center, National Institute of Infectious Diseases	Pathogen Genomics Center, National Institute of Infectious Diseases	Tsuyoshi Sekizuka et al
EPI_ISL_686981	hcov/Japan/PG-7880/2020	2020-07-01	Asia/Japan	Pathogen Genomics Center, National Institute of Infectious Diseases	Pathogen Genomics Center, National Institute of Infectious Diseases	Tsuyoshi Sekizuka et al
EPI_ISL_686982	hcov/Japan/PG-7881/2020	2020-07-01	Asia/Japan	Pathogen Genomics Center, National Institute of Infectious Diseases	Pathogen Genomics Center, National Institute of Infectious Diseases	Tsuyoshi Sekizuka et al
EPI_ISL_686983	hcov/Japan/PG-7882/2020	2020-07-01	Asia/Japan	Pathogen Genomics Center, National Institute of Infectious Diseases	Pathogen Genomics Center, National Institute of Infectious Diseases	Tsuyoshi Sekizuka et al
EPI_ISL_686984	hcov/Japan/PG-7883/2020	2020-07-01	Asia/Japan	Pathogen Genomics Center, National Institute of Infectious Diseases	Pathogen Genomics Center, National Institute of Infectious Diseases	Tsuyoshi Sekizuka et al
EPI_ISL_686985	hcov/Japan/PG-7884/2020	2020-07-01	Asia/Japan	Pathogen Genomics Center, National Institute of Infectious Diseases	Pathogen Genomics Center, National Institute of Infectious Diseases	Tsuyoshi Sekizuka et al
EPI_ISL_686986	hcov/Japan/PG-7885/2020	2020-07-01	Asia/Japan	Pathogen Genomics Center, National Institute of Infectious Diseases	Pathogen Genomics Center, National Institute of Infectious Diseases	Tsuyoshi Sekizuka et al
EPI_ISL_686987	hcov/Japan/PG-7886/2020	2020-07-01	Asia/Japan	Pathogen Genomics Center, National Institute of Infectious Diseases	Pathogen Genomics Center, National Institute of Infectious Diseases	Tsuyoshi Sekizuka et al
EPI_ISL_686988	hcov/Japan/PG-7887/2020	2020-07-01	Asia/Japan	Pathogen Genomics Center, National Institute of Infectious Diseases	Pathogen Genomics Center, National Institute of Infectious Diseases	Tsuyoshi Sekizuka et al
EPI_ISL_686989	hcov/Japan/PG-7888/2020	2020-07-01	Asia/Japan	Pathogen Genomics Center, National Institute of Infectious Diseases	Pathogen Genomics Center, National Institute of Infectious Diseases	Tsuyoshi Sekizuka et al
EPI_ISL_686990	hcov/Japan/PG-7889/2020	2020-07-01	Asia/Japan	Pathogen Genomics Center, National Institute of Infectious Diseases	Pathogen Genomics Center, National Institute of Infectious Diseases	Tsuyoshi Sekizuka et al
EPI_ISL_686991	hcov/Japan/PG-7890/2020	2020-07-01	Asia/Japan	Pathogen Genomics Center, National Institute of Infectious Diseases	Pathogen Genomics Center, National Institute of Infectious Diseases	Tsuyoshi Sekizuka et al
EPI_ISL_686992	hcov/Japan/PG-7891/2020	2020-07-01	Asia/Japan	Pathogen Genomics Center, National Institute of Infectious Diseases	Pathogen Genomics Center, National Institute of Infectious Diseases	Tsuyoshi Sekizuka et al
EPI_ISL_686993	hcov/Japan/PG-7892/2020	2020-07-01	Asia/Japan	Pathogen Genomics Center, National Institute of Infectious Diseases	Pathogen Genomics Center, National Institute of Infectious Diseases	Tsuyoshi Sekizuka et al
EPI_ISL_686994	hcov/Japan/PG-7893/2020	2020-07-01	Asia/Japan	Pathogen Genomics Center, National Institute of Infectious Diseases	Pathogen Genomics Center, National Institute of Infectious Diseases	Tsuyoshi Sekizuka et al
EPI_ISL_686995	hcov/Japan/PG-7894/2020	2020-07-01	Asia/Japan	Pathogen Genomics Center, National Institute of Infectious Diseases	Pathogen Genomics Center, National Institute of Infectious Diseases	Tsuyoshi Sekizuka et al
EPI_ISL_686996	hcov/Japan/PG-7895/2020	2020-07-01	Asia/Japan	Pathogen Genomics Center, National Institute of Infectious Diseases	Pathogen Genomics Center, National Institute of Infectious Diseases	Tsuyoshi Sekizuka et al
EPI_ISL_686997	hcov/Japan/PG-7896/2020	2020-07-01	Asia/Japan	Pathogen Genomics Center, National Institute of Infectious Diseases	Pathogen Genomics Center, National Institute of Infectious Diseases	Tsuyoshi Sekizuka et al
EPI_ISL_686998	hcov/Japan/PG-7897/2020	2020-07-01	Asia/Japan	Pathogen Genomics Center, National Institute of Infectious Diseases	Pathogen Genomics Center, National Institute of Infectious Diseases	Tsuyoshi Sekizuka et al
EPI_ISL_686999	hcov/Japan/PG-7898/2020	2020-07-01	Asia/Japan	Pathogen Genomics Center, National Institute of Infectious Diseases	Pathogen Genomics Center, National Institute of Infectious Diseases	Tsuyoshi Sekizuka et al
EPI_ISL_687000	hcov/Japan/PG-7899/2020	2020-07-01	Asia/Japan	Pathogen Genomics Center, National Institute of Infectious Diseases	Pathogen Genomics Center, National Institute of Infectious Diseases	Tsuyoshi Sekizuka et al
EPI_ISL_687001	hcov/Japan/PG-7900/2020	2020-07-01	Asia/Japan	Pathogen Genomics Center, National Institute of Infectious Diseases	Pathogen Genomics Center, National Institute of Infectious Diseases	Tsuyoshi Sekizuka et al
EPI_ISL_687002	hcov/Japan/PG-7901/2020	2020-07-01	Asia/Japan	Pathogen Genomics Center, National Institute of Infectious Diseases	Pathogen Genomics Center, National Institute of Infectious Diseases	Tsuyoshi Sekizuka et al
EPI_ISL_687003	hcov/Japan/PG-7902/2020	2020-07-01	Asia/Japan	Pathogen Genomics Center, National Institute of Infectious Diseases	Pathogen Genomics Center, National Institute of Infectious Diseases	Tsuyoshi Sekizuka et al
EPI_ISL_687004	hcov/Japan/PG-7903/2020	2020-07-01	Asia/Japan	Pathogen Genomics Center, National Institute of Infectious Diseases	Pathogen Genomics Center, National Institute of Infectious Diseases	Tsuyoshi Sekizuka et al
EPI_ISL_687005	hcov/Japan/PG-7904/2020	2020-07-01	Asia/Japan	Pathogen Genomics Center, National Institute of Infectious Diseases	Pathogen Genomics Center, National Institute of Infectious Diseases	Tsuyoshi Sekizuka et al
EPI_ISL_687006	hcov/Japan/PG-7905/2020	2020-07-01	Asia/Japan	Pathogen Genomics Center, National Institute of Infectious Diseases	Pathogen Genomics Center, National Institute of Infectious Diseases	Tsuyoshi Sekizuka et al
EPI_ISL_687007	hcov/Japan/PG-7906/2020	2020-08-01	Asia/Japan	Pathogen Genomics Center, National Institute of Infectious Diseases	Pathogen Genomics Center, National Institute of Infectious Diseases	Tsuyoshi Sekizuka et al
EPI_ISL_687008	hcov/Japan/PG-7907/2020	2020-08-01	Asia/Japan	Pathogen Genomics Center, National Institute of Infectious Diseases	Pathogen Genomics Center, National Institute of Infectious Diseases	Tsuyoshi Sekizuka et al
EPI_ISL_687009	hcov/Japan/PG-7908/2020	2020-08-01	Asia/Japan	Pathogen Genomics Center, National Institute of Infectious Diseases	Pathogen Genomics Center, National Institute of Infectious Diseases	Tsuyoshi Sekizuka et al
EPI_ISL_687010	hcov/Japan/PG-7909/2020	2020-08-01	Asia/Japan	Pathogen Genomics Center, National Institute of Infectious Diseases	Pathogen Genomics Center, National Institute of Infectious Diseases	Tsuyoshi Sekizuka et al
EPI_ISL_687011	hcov/Japan/PG-7910/2020	2020-08-01	Asia/Japan	Pathogen Genomics Center, National Institute of Infectious Diseases	Pathogen Genomics Center, National Institute of Infectious Diseases	Tsuyoshi Sekizuka et al
EPI_ISL_687012	hcov/Japan/PG-7911/2020	2020-08-01	Asia/Japan	Pathogen Genomics Center, National Institute of Infectious Diseases	Pathogen Genomics Center, National Institute of Infectious Diseases	Tsuyoshi Sekizuka et al
EPI_ISL_687013	hcov/Japan/PG-7912/2020	2020-08-01	Asia/Japan	Pathogen Genomics Center, National Institute of Infectious Diseases	Pathogen Genomics Center, National Institute of Infectious Diseases	Tsuyoshi Sekizuka et al
EPI_ISL_687014	hcov/Japan/PG-7913/2020	2020-08-01	Asia/Japan	Pathogen Genomics Center, National Institute of Infectious Diseases	Pathogen Genomics Center, National Institute of Infectious Diseases	Tsuyoshi Sekizuka et al
EPI_ISL_687015	hcov/Japan/PG-7914/2020	2020-08-01	Asia/Japan	Pathogen Genomics Center, National Institute of Infectious Diseases	Pathogen Genomics Center, National Institute of Infectious Diseases	Tsuyoshi Sekizuka et al
EPI_ISL_687016	hcov/Japan/PG-7915/2020	2020-07-01	Asia/Japan	Pathogen Genomics Center, National Institute of Infectious Diseases	Pathogen Genomics Center, National Institute of Infectious Diseases	Tsuyoshi Sekizuka et al
EPI_ISL_687017	hcov/Japan/PG-7916/2020	2020-07-01	Asia/Japan	Pathogen Genomics Center, National Institute of Infectious Diseases	Pathogen Genomics Center, National Institute of Infectious Diseases	Tsuyoshi Sekizuka et al
EPI_ISL_687018	hcov/Japan/PG-7917/2020	2020-07-01	Asia/Japan	Pathogen Genomics Center, National Institute of Infectious Diseases	Pathogen Genomics Center, National Institute of Infectious Diseases	Tsuyoshi Sekizuka et al
EPI_ISL_687019	hcov/Japan/PG-7918/2020	2020-07-01	Asia/Japan	Pathogen Genomics Center, National Institute of Infectious Diseases	Pathogen Genomics Center, National Institute of Infectious Diseases	Tsuyoshi Sekizuka et al
EPI_ISL_687020	hcov/Japan/PG-7919/2020	2020-07-01	Asia/Japan	Pathogen Genomics Center, National Institute of Infectious Diseases	Pathogen Genomics Center, National Institute of Infectious Diseases	Tsuyoshi Sekizuka et al
EPI_ISL_687021	hcov/Japan/PG-7920/2020	2020-07-01	Asia/Japan	Pathogen Genomics Center, National Institute of Infectious Diseases	Pathogen Genomics Center, National Institute of Infectious Diseases	Tsuyoshi Sekizuka et al
EPI_ISL_687022	hcov/Japan/PG-7921/2020	2020-07-01	Asia/Japan	Pathogen Genomics Center, National Institute of Infectious Diseases	Pathogen Genomics Center, National Institute of Infectious Diseases	Tsuyoshi Sekizuka et al
EPI_ISL_687023	hcov/Japan/PG-7922/2020	2020-07-01	Asia/Japan	Pathogen Genomics Center, National Institute of Infectious Diseases	Pathogen Genomics Center, National Institute of Infectious Diseases	Tsuyoshi Sekizuka et al
EPI_ISL_687024	hcov/Japan/PG-7923/2020	2020-07-01	Asia/Japan	Pathogen Genomics Center, National Institute of Infectious Diseases	Pathogen Genomics Center, National Institute of Infectious Diseases	Tsuyoshi Sekizuka et al
EPI_ISL_687025	hcov/Japan/PG-7924/2020	2020-07-01	Asia/Japan	Pathogen Genomics Center, National Institute of Infectious Diseases	Pathogen Genomics Center, National Institute of Infectious Diseases	Tsuyoshi Sekizuka et al
EPI_ISL_687026	hcov/Japan/PG-7925/2020	2020-07-01	Asia/Japan	Pathogen Genomics Center, National Institute of Infectious Diseases	Pathogen Genomics Center, National Institute of Infectious Diseases	Tsuyoshi Sekizuka et al
EPI_ISL_687027	hcov/Japan/PG-7926/2020	2020-07-01	Asia/Japan	Pathogen Genomics Center, National Institute of Infectious Diseases	Pathogen Genomics Center, National Institute of Infectious Diseases	Tsuyoshi Sekizuka et al
EPI_ISL_687028	hcov/Japan/PG-7927/2020	2020-07-01	Asia/Japan	Pathogen Genomics Center, National Institute of Infectious Diseases	Pathogen Genomics Center, National Institute of Infectious Diseases	Tsuyoshi Sekizuka et al
EPI_ISL_687029	hcov/Japan/PG-7928/2020	2020-07-01	Asia/Japan	Pathogen Genomics Center, National Institute of Infectious Diseases	Pathogen Genomics Center, National Institute of Infectious Diseases	Tsuyoshi Sekizuka et al
EPI_ISL_687030	hcov/Japan/PG-7929/2020	2020-07-01	Asia/Japan	Pathogen Genomics Center, National Institute of Infectious Diseases	Pathogen Genomics Center, National Institute of Infectious Diseases	Tsuyoshi Sekizuka et al
EPI_ISL_687031	hcov/Japan/PG-7930/2020	2020-07-01	Asia/Japan	Pathogen Genomics Center, National Institute of Infectious Diseases	Pathogen Genomics Center, National Institute of Infectious Diseases	Tsuyoshi Sekizuka et al
EPI_ISL_687032	hcov/Japan/PG-7931/2020	2020-07-01	Asia/Japan	Pathogen Genomics Center, National Institute of Infectious Diseases	Pathogen Genomics Center, National Institute of Infectious Diseases	Tsuyoshi Sekizuka et al
EPI_ISL_687033	hcov/Japan/PG-7932/2020	2020-07-01	Asia/Japan	Pathogen Genomics Center, National Institute of Infectious Diseases	Pathogen Genomics Center, National Institute of Infectious Diseases	Tsuyoshi Sekizuka et al
EPI_ISL_687034	hcov/Japan/PG-7933/2020	2020-07-01	Asia/Japan	Pathogen Genomics Center, National Institute of Infectious Diseases	Pathogen Genomics Center, National Institute of Infectious Diseases	Tsuyoshi Sekizuka et al
EPI_ISL_687035	hcov/Japan/PG-7934/2020	2020-07-01	Asia/Japan	Pathogen Genomics Center, National Institute of Infectious Diseases	Pathogen Genomics Center, National Institute of Infectious Diseases	Tsuyoshi Sekizuka et al
EPI_ISL_687036	hcov/Japan/PG-7935/2020	2020-07-01	Asia/Japan	Pathogen Genomics Center, National Institute of Infectious Diseases	Pathogen Genomics Center, National Institute of Infectious Diseases	Tsuyoshi Sekizuka et al
EPI_ISL_687037	hcov/Japan/PG-7936/2020	2020-07-01	Asia/Japan	Pathogen Genomics Center, National Institute of Infectious Diseases	Pathogen Genomics Center, National Institute of Infectious Diseases	Tsuyoshi Sekizuka et al
EPI_ISL_687038	hcov/Japan/PG-7937/2020	2020-07-01	Asia/Japan	Pathogen Genomics Center, National Institute of Infectious Diseases	Pathogen Genomics Center, National Institute of Infectious Diseases	Tsuyoshi Sekizuka et al
EPI_ISL_687039	hcov/Japan/PG-7938/2020	2020-07-01	Asia/Japan	Pathogen Genomics Center, National Institute of Infectious Diseases	Pathogen Genomics Center, National Institute of Infectious Diseases	Tsuyoshi Sekizuka et al
EPI_ISL_687040	hcov/Japan/PG-7939/2020	2020-07-01	Asia/Japan	Pathogen Genomics Center, National Institute of Infectious Diseases	Pathogen Genomics Center, National Institute of Infectious Diseases	Tsuyoshi Sekizuka et al
EPI_ISL_687041	hcov/Japan/PG-7940/2020	2020-07-01	Asia/Japan	Pathogen Genomics Center, National Institute of Infectious Diseases	Pathogen Genomics Center, National Institute of Infectious Diseases	Tsuyoshi Sekizuka et al
EPI_ISL_687042	hcov/Japan/PG-7941/2020	2020-08-01	Asia/Japan	Pathogen Genomics Center, National Institute of Infectious Diseases	Pathogen Genomics Center, National Institute of Infectious Diseases	Tsuyoshi Sekizuka et al
EPI_ISL_687043	hcov/Japan/PG-7942/2020	2020-05-01	Asia/Japan/Kanagawa	Kanagawa Prefectural Institute of Public Health	Pathogen Genomics Center, National Institute of Infectious Diseases	Tsuyoshi Sekizuka et al
EPI_ISL_687044	hcov/Japan/PG-7943/2020	2020-05-01	Asia/Japan/Kanagawa	Kanagawa Prefectural Institute of Public Health	Pathogen Genomics Center, National Institute of Infectious Diseases	Tsuyoshi Sekizuka et al
EPI_ISL_687045	hcov/Japan/PG-7944/2020	2020-05-01	Asia/Japan/Kanagawa	Kanagawa Prefectural Institute of Public Health	Pathogen Genomics Center, National Institute of Infectious Diseases	Tsuyoshi Sekizuka et al
EPI_ISL_687046	hcov/Japan/PG-7945/2020	2020-05-01	Asia/Japan/Kanagawa	Kanagawa Prefectural Institute of Public Health	Pathogen Genomics Center, National Institute of Infectious Diseases	Tsuyoshi Sekizuka et al
EPI_ISL_687047	hcov/Japan/PG-7946/2020	2020-05-01	Asia/Japan/Kanagawa	Kanagawa Prefectural Institute of Public Health	Pathogen Genomics Center, National Institute of Infectious Diseases	Tsuyoshi Sekizuka et al
EPI_ISL_687048	hcov/Japan/PG-7947/2020	2020-05-01	Asia/Japan/Kanagawa	Kanagawa Prefectural Institute of Public Health	Pathogen Genomics Center, National Institute of Infectious Diseases	Tsuyoshi Sekizuka et al
EPI_ISL_687049	hcov/Japan/PG-7948/2020	2020-05-01	Asia/Japan/Kanagawa	Kanagawa Prefectural Institute of Public Health	Pathogen Genomics Center, National Institute of Infectious Diseases	Tsuyoshi Sekizuka et al
EPI_ISL_687050	hcov/Japan/PG-7949/2020	2020-05-01	Asia/Japan/Kanagawa	Kanagawa Prefectural Institute of Public Health	Pathogen Genomics Center, National Institute of Infectious Diseases	Tsuyoshi Sekizuka et al
EPI_ISL_687051	hcov/Japan/PG-7950/2020	2020-05-01	Asia/Japan/Kanagawa	Kanagawa Prefectural Institute of Public Health	Pathogen Genomics Center, National Institute of Infectious Diseases	Tsuyoshi Sekizuka et al
EPI_ISL_687052	hcov/Japan/PG-7951/2020	2020-05-01	Asia/Japan/Kanagawa	Kanagawa Prefectural Institute of Public Health	Pathogen Genomics Center, National Institute of Infectious Diseases	Tsuyoshi Sekizuka et al
EPI_ISL_687053	hcov/Japan/PG-7952/2020	2020-05-01	Asia/Japan/Kanagawa	Kanagawa Prefectural Institute of Public Health	Pathogen Genomics Center, National Institute of Infectious Diseases	Tsuyoshi Sekizuka et al
EPI_ISL_687054	hcov/Japan/PG-7953/2020	2020-05-01	Asia/Japan/Kanagawa	Kanagawa Prefectural Institute of Public Health	Pathogen Genomics Center, National Institute of Infectious Diseases	Tsuyoshi Sekizuka et al
EPI_ISL_687055	hcov/Japan/PG-7954/2020	2020-05-01	Asia/Japan/Kanagawa	Kanagawa Prefectural Institute of Public Health	Pathogen Genomics Center, National Institute of Infectious Diseases	Tsuyoshi Sekizuka et al
EPI_ISL_687056	hcov/Japan/PG-7955/2020	2020-05-01	Asia/Japan/Kanagawa	Kanagawa Prefectural Institute of Public Health	Pathogen Genomics Center, National Institute of Infectious Diseases	Tsuyoshi Sekizuka et al
EPI_ISL_687057	hcov/Japan/PG-7956/2020	2020-05-01	Asia/Japan/Kanagawa	Kanagawa Prefectural Institute of Public Health	Pathogen Genomics Center, National Institute of Infectious Diseases	Tsuyoshi Sekizuka et al
EPI_ISL_687058	hcov/Japan/PG-7957/2020	2020-05-01	Asia/Japan/Kanagawa	Kanagawa Prefectural Institute of Public Health	Pathogen Genomics Center, National Institute of Infectious Diseases	Tsuyoshi Sekizuka et al
EPI_ISL_687059	hcov/Japan/PG-7958/2020	2020-05-01	Asia/Japan/Kanagawa	Kanagawa Prefectural Institute of Public Health	Pathogen Genomics Center, National Institute of Infectious Diseases	Tsuyoshi Sekizuka et al
EPI_ISL_687060	hcov/Japan/PG-7959/2020	2020-05-01	Asia/Japan/Kanagawa	Kanagawa Prefectural Institute of Public Health	Pathogen Genomics Center, National Institute of Infectious Diseases	Tsuyoshi Sekizuka et al
EPI_ISL_687061	hcov/Japan/PG-7960/2020	2020-05-01	Asia/Japan/Kanagawa	Kanagawa Prefectural Institute of Public Health	Pathogen Genomics Center, National Institute of Infectious Diseases	Tsuyoshi Sekizuka et al
EPI_ISL_687062	hcov/Japan/PG-7961/2020	2020-05-01	Asia/Japan/Kanagawa	Kanagawa Prefectural Institute of Public Health	Pathogen Genomics Center, National Institute of Infectious Diseases	Tsuyoshi Sekizuka et al
EPI_ISL_687063	hcov/Japan/PG-7962/2020	2020-05-01	Asia/Japan/Kanagawa	Kanagawa Prefectural Institute of Public Health	Pathogen Genomics Center, National Institute of Infectious Diseases	Tsuyoshi Sekizuka et al
EPI_ISL_687064	hcov/Japan/PG-7963/2020	2020-05-01	Asia/Japan/Kanagawa	Kanagawa Prefectural Institute of Public Health	Pathogen Genomics Center, National Institute of Infectious Diseases	Tsuyoshi Sekizuka et al
EPI_ISL_687065	hcov/Japan/PG-7964/2020	2020-05-01	Asia/Japan/Kanagawa	Kanagawa Prefectural Institute of Public Health	Pathogen Genomics Center, National Institute of Infectious Diseases	Tsuyoshi Sekizuka et al
EPI_ISL_687066	hcov/Japan/PG-7965/2020	2020-05-01	Asia/Japan/Kanagawa	Kanagawa Prefectural Institute of Public Health	Pathogen Genomics Center, National Institute of Infectious Diseases	Tsuyoshi Sekizuka et al
EPI_ISL_687067	hcov/Japan/PG-7966/2020	2020-05-01	Asia/Japan/Kanagawa	Kanagawa Prefectural Institute of Public Health	Pathogen Genomics Center, National Institute of Infectious Diseases	Tsuyoshi Sekizuka et al
EPI_ISL_687068	hcov/Japan/PG-7967/2020	2020-05-01	Asia/Japan/Kanagawa	Kanagawa Prefectural Institute of Public Health	Pathogen Genomics Center, National Institute of Infectious Diseases	Tsuyoshi Sekizuka et al
EPI_ISL_687069	hcov/Japan/PG-7968/2020	2020-05-01	Asia/Japan/Kanagawa	Kanagawa Prefectural Institute of Public Health	Pathogen Genomics Center, National Institute of Infectious Diseases	Tsuyoshi Sekizuka et al
EPI_ISL_687070	hcov/Japan/PG-7969/2020	2020-05-01	Asia/Japan/Kanagawa	Kanagawa Prefectural Institute of Public Health	Pathogen Genomics Center, National Institute of Infectious Diseases	Tsuyoshi Sekizuka et al
EPI_ISL_687071	hcov/Japan/PG-7970/2020	2020-05-01	Asia/Japan/Kanagawa	Kanagawa Prefectural Institute of Public Health	Pathogen Genomics Center, National Institute of Infectious Diseases	Tsuyoshi Sekizuka et al
EPI_ISL_687072	hcov/Japan/PG-7971/2020	2020-05-01	Asia/Japan/Kanagawa	Kanagawa Prefectural Institute of Public Health	Pathogen Genomics Center, National Institute of Infectious Diseases	Tsuyoshi Sekizuka et al
EPI_ISL_687073	hcov/Japan/PG-7972/2020	2020-05-01	Asia/Japan/Kanagawa	Kanagawa Prefectural Institute of Public Health	Pathogen Genomics Center, National Institute of Infectious Diseases	Tsuyoshi Sekizuka et al
EPI_ISL_687074	hcov/Japan/PG-7973/2020	2020-07-01	Asia/Japan/Kanagawa	Kanagawa Prefectural Institute of Public Health	Pathogen Genomics Center, National Institute of Infectious Diseases	Tsuyoshi Sekizuka et al
EPI_ISL_687075	hcov/Japan/PG-7974/2020	2020-08-01	Asia/Japan/Kanagawa	Kanagawa Prefectural Institute of Public Health	Pathogen Genomics Center, National Institute of Infectious Diseases	Tsuyoshi Sekizuka et al
EPI_ISL_687076	hcov/Japan/PG-7975/2020	2020-08-01	Asia/Japan/Kanagawa	Kanagawa Prefectural Institute of Public Health	Pathogen Genomics Center, National Institute of Infectious Diseases	Tsuyoshi Sekizuka et al
EPI_ISL_687077	hcov/Japan/PG-7976/2020	2020-08-01	Asia/Japan/Kanagawa	Kanagawa Prefectural Institute of Public Health	Pathogen Genomics Center, National Institute of Infectious Diseases	Tsuyoshi Sekizuka et al
EPI_ISL_687078	hcov/Japan/PG-7977/2020	2020-08-01	Asia/Japan/Kanagawa	Kanagawa Prefectural Institute of Public Health	Pathogen Genomics Center, National Institute of Infectious Diseases	Tsuyoshi Sekizuka et al
EPI_ISL_687079	hcov/Japan/PG-7978/2020	2020-08-01	Asia/Japan	Pathogen Genomics Center, National Institute of Infectious Diseases	Pathogen Genomics Center, National Institute of Infectious Diseases	Tsuyoshi Sekizuka et al
EPI_ISL_687080	hcov/Japan/PG-7979/2020	2020-08-01	Asia/Japan	Pathogen Genomics Center, National Institute of Infectious Diseases	Pathogen Genomics Center, National Institute of Infectious Diseases	Tsuyoshi Sekizuka et al
EPI_ISL_687081	hcov/Japan/PG-7980/2020	2020-08-01	Asia/Japan	Pathogen Genomics Center, National Institute of Infectious Diseases	Pathogen Genomics Center, National Institute of Infectious Diseases	Tsuyoshi Sekizuka et al
EPI_ISL_687082	hcov/Japan/PG-7981/2020	2020-08-01	Asia/Japan	Pathogen Genomics Center, National Institute of Infectious Diseases	Pathogen Genomics Center, National Institute of Infectious Diseases	Tsuyoshi Sekizuka et al
EPI_ISL_687083	hcov/Japan/PG-7982/2020	2020-08-01	Asia/Japan	Pathogen Genomics Center, National Institute of Infectious Diseases	Pathogen Genomics Center, National Institute of Infectious Diseases	Tsuyoshi Sekizuka et al
EPI_ISL_687084	hcov/Japan/PG-7983/2020	2020-08-01	Asia/Japan	Pathogen Genomics Center, National Institute of Infectious Diseases	Pathogen Genomics Center, National Institute of Infectious Diseases	Tsuyoshi Sekizuka et al
EPI_ISL_687085	hcov/Japan/PG-7984/2020	2020-08-01	Asia/Japan	Pathogen Genomics Center, National Institute of Infectious Diseases	Pathogen Genomics Center, National Institute of Infectious Diseases	Tsuyoshi Sekizuka et al
EPI_ISL_687086	hcov/Japan/PG-7985/2020	2020-08-01	Asia/Japan	Pathogen Genomics Center, National Institute of Infectious Diseases	Pathogen Genomics Center, National Institute of Infectious Diseases	Tsuyoshi Sekizuka et al
EPI_ISL_687087	hcov/Japan/PG-7986/2020	2020-08-01	Asia/Japan	Pathogen Genomics Center, National Institute of Infectious Diseases	Pathogen Genomics Center, National Institute of Infectious Diseases	Tsuyoshi Sekizuka et al
EPI_ISL_687088	hcov/Japan/PG-7987/2020	2020-08-01	Asia/Japan	Pathogen Genomics Center, National Institute of Infectious Diseases	Pathogen Genomics Center, National Institute of Infectious Diseases	Tsuyoshi Sekizuka et al
EPI_ISL_687089	hcov/Japan/PG-7988/2020	2020-08-01	Asia/Japan	Pathogen Genomics Center, National Institute of Infectious Diseases	Pathogen Genomics Center, National Institute of Infectious Diseases	Tsuyoshi Sekizuka et al
EPI_ISL_687090	hcov/Japan/PG-7989/2020	2020-08-01	Asia/Japan	Pathogen Genomics Center, National Institute of Infectious Diseases	Pathogen Genomics Center, National Institute of Infectious Diseases	Tsuyoshi Sekizuka et al
EPI_ISL_687091	hcov/Japan/PG-7990/2020	2020-08-01	Asia/Japan	Pathogen Genomics Center, National Institute of Infectious Diseases	Pathogen Genomics Center, National Institute of Infectious Diseases	Tsuyoshi Sekizuka et al
EPI_ISL_687092	hcov/Japan/PG-7991/2020	2020-08-01	Asia/Japan	Pathogen Genomics Center, National Institute of Infectious Diseases	Pathogen Genomics Center, National Institute of Infectious Diseases	Tsuyoshi Sekizuka et al
EPI_ISL_687093	hcov/Japan/PG-7992/2020	2020-08-01	Asia/Japan	Pathogen Genomics Center, National Institute of Infectious Diseases	Pathogen Genomics Center, National Institute of Infectious Diseases	Tsuyoshi Sekizuka et al
EPI_ISL_687094	hcov/Japan/PG-7993/2020	2020-08-01	Asia/Japan	Pathogen Genomics Center, National Institute of Infectious Diseases	Pathogen Genomics Center, National Institute of Infectious Diseases	Tsuyoshi Sekizuka et al
EPI_ISL_687095	hcov/Japan/PG-7994/2020	2020-08-01	Asia/Japan	Pathogen Genomics Center, National Institute of Infectious Diseases	Pathogen Genomics Center, National Institute of Infectious Diseases	Tsuyoshi Sekizuka et al
EPI_ISL_687096	hcov/Japan/PG-7995/2020	2020-08-01	Asia/Japan	Pathogen Genomics Center, National Institute of Infectious Diseases	Pathogen Genomics Center, National Institute of Infectious Diseases	Tsuyoshi Sekizuka et al
EPI_ISL_687097	hcov/Japan/PG-7996/2020	2020-08-01	Asia/Japan	Pathogen Genomics Center, National Institute of Infectious Diseases	Pathogen Genomics Center, National Institute of Infectious Diseases	Tsuyoshi Sekizuka et al
EPI_ISL_687098	hcov/Japan/PG-7997/2020	2020-08-01	Asia/Japan	Pathogen Genomics Center, National Institute of Infectious Diseases	Pathogen Genomics Center, National Institute of Infectious Diseases	Tsuyoshi Sekizuka et al
EPI_ISL_687099	hcov/Japan/PG-7998/2020	2020-09-01	Asia/Japan	Pathogen Genomics Center, National Institute of Infectious Diseases	Pathogen Genomics Center, National Institute of Infectious Diseases	Tsuyoshi Sekizuka et al
EPI_ISL_687100	hcov/Japan/PG-7999/2020	2020-08-01	Asia/Japan	Pathogen Genomics Center, National Institute of Infectious Diseases	Pathogen Genomics Center, National Institute of Infectious Diseases	Tsuyoshi Sekizuka et al
EPI_ISL_687101	hcov/Japan/PG-8000/2020	2020-08-01	Asia/Japan	Pathogen Genomics Center, National Institute of Infectious Diseases	Pathogen Genomics Center, National Institute of Infectious Diseases	Tsuyoshi Sekizuka et al
EPI_ISL_687102	hcov/Japan/PG-8001/2020	2020-08-01	Asia/Japan	Pathogen Genomics Center, National Institute of Infectious Diseases	Pathogen Genomics Center, National Institute of Infectious Diseases	Tsuyoshi Sekizuka et al
EPI_ISL_687103	hcov/Japan/PG-8002/2020	2020-08-01	Asia/Japan	Pathogen Genomics Center, National Institute of Infectious Diseases	Pathogen Genomics Center, National Institute of Infectious Diseases	Tsuyoshi Sekizuka et al
EPI_ISL_687104	hcov/Japan/PG-8003/2020	2020-08-01	Asia/Japan	Pathogen Genomics Center, National Institute of Infectious Diseases	Pathogen Genomics Center, National Institute of Infectious Diseases	Tsuyoshi Sekizuka et al
EPI_ISL_687105	hcov/Japan/PG-8004/2020	2020-08-01	Asia/Japan	Pathogen Genomics Center, National Institute of Infectious Diseases	Pathogen Genomics Center, National Institute of Infectious Diseases	Tsuyoshi Sekizuka et al
EPI_ISL_687106	hcov/Japan/PG-8005/2020	2020-08-01	Asia/Japan	Pathogen Genomics Center, National Institute of Infectious Diseases	Pathogen Genomics Center, National Institute of Infectious Diseases	Tsuyoshi Sekizuka et al
EPI_ISL_687107	hcov/Japan/PG-8006/2020	2020-08-01	Asia/Japan	Pathogen Genomics Center, National Institute of Infectious Diseases	Pathogen Genomics Center, National Institute of Infectious Diseases	Tsuyoshi Sekizuka et al
EPI_ISL_687108	hcov/Japan/PG-8007/2020	2020-08-01	Asia/Japan	Pathogen Genomics Center, National Institute of Infectious Diseases	Pathogen Genomics Center, National Institute of Infectious Diseases	Tsuyoshi Sekizuka et al
EPI_ISL_687109	hcov/Japan/PG-8008/2020	2020-08-01	Asia/Japan	Pathogen Genomics Center, National Institute of Infectious Diseases	Pathogen Genomics Center, National Institute of Infectious Diseases	Tsuyoshi Sekizuka et al
EPI_ISL_687110	hcov/Japan/PG-8009/2020	2020-08-01	Asia/Japan	Pathogen Genomics Center, National Institute of Infectious Diseases	Pathogen Genomics Center, National Institute of Infectious Diseases	Tsuyoshi Sekizuka et al
EPI_ISL_687111	hcov/Japan/PG-8010/2020	2020-08-01	Asia/Japan	Pathogen Genomics Center, National Institute of Infectious Diseases	Pathogen Genomics Center, National Institute of Infectious Diseases	Tsuyoshi Sekizuka et al
EPI_ISL_687112	hcov/Japan/PG-8011/2020	2020-08-01	Asia/Japan	Pathogen Genomics Center, National Institute of Infectious Diseases	Pathogen Genomics Center, National Institute of Infectious Diseases	Tsuyoshi Sekizuka et al
EPI_ISL_687113	hcov/Japan/PG-8012/2020	2020-08-01	Asia/Japan	Pathogen Genomics Center, National Institute of Infectious Diseases	Pathogen Genomics Center, National Institute of Infectious Diseases	Tsuyoshi Sekizuka et al
EPI_ISL_687114	hcov/Japan/PG-8013/2020	2020-08-01	Asia/Japan	Pathogen Genomics Center, National Institute of Infectious Diseases	Pathogen Genomics Center, National Institute of Infectious Diseases	Tsuyoshi Sekizuka et al
EPI_ISL_687115	hcov/Japan/PG-8014/2020	2020-08-01	Asia/Japan	Pathogen Genomics Center, National Institute of Infectious Diseases	Pathogen Genomics Center, National Institute of Infectious Diseases	Tsuyoshi Sekizuka et al
EPI_ISL_687116	hcov/Japan/PG-8015/2020	2020-08-01	Asia/Japan	Pathogen Genomics Center, National Institute of Infectious Diseases	Pathogen Genomics Center, National Institute of Infectious Diseases	Tsuyoshi Sekizuka et al
EPI_ISL_687117	hcov/Japan/PG-8016/2020	2020-08-01	Asia/Japan	Pathogen Genomics Center, National Institute of Infectious Diseases	Pathogen Genomics Center, National Institute of Infectious Diseases	Tsuyoshi Sekizuka et al
EPI_ISL_687118	hcov/Japan/PG-8017/2020	2020-08-01	Asia/Japan	Pathogen Genomics Center, National Institute of Infectious Diseases	Pathogen Genomics Center, National Institute of Infectious Diseases	Tsuyoshi Sekizuka et al
EPI_ISL_687119	hcov/Japan/PG-8018/2020	2020-08-01	Asia/Japan	Pathogen Genomics Center, National Institute of Infectious Diseases	Pathogen Genomics Center, National Institute of Infectious Diseases	Tsuyoshi Sekizuka et al
EPI_ISL_687120	hcov/Japan/PG-8019/2020	2020-08-01	Asia/Japan	Pathogen Genomics Center, National Institute of Infectious Diseases	Pathogen Genomics Center, National Institute of Infectious Diseases	Tsuyoshi Sekizuka et al
EPI_ISL_687121	hcov/Japan/PG-8020/2020	2020-08-01	Asia/Japan	Pathogen Genomics Center, National Institute of Infectious Diseases	Pathogen Genomics Center, National Institute of Infectious Diseases	Tsuyoshi Sekizuka et al
EPI_ISL_687122	hcov/Japan/PG-8021/2020	2020-08-01	Asia/Japan	Pathogen Genomics Center, National Institute of Infectious Diseases	Pathogen Genomics Center, National Institute of Infectious Diseases	Tsuyoshi Sekizuka et al
EPI_ISL_687123	hcov/Japan/PG-8022/2020	2020-08-01	Asia/Japan	Pathogen Genomics Center, National Institute of Infectious Diseases	Pathogen Genomics Center, National Institute of Infectious Diseases	Tsuyoshi Sekizuka et al
EPI_ISL_687124	hcov/Japan/PG-8023/2020	2020-08-01	Asia/Japan	Pathogen Genomics Center, National Institute of Infectious Diseases	Pathogen Genomics Center, National Institute of Infectious Diseases	Tsuyoshi Sekizuka et al
EPI_ISL_687125	hcov/Japan/PG-8024/2020	2020-08-01	Asia/Japan	Pathogen Genomics Center, National Institute of Infectious Diseases	Pathogen Genomics Center, National Institute of Infectious Diseases	Tsuyoshi Sekizuka et al
EPI_ISL_687126	hcov/Japan/PG-8025/2020	2020-08-01	Asia/Japan	Pathogen Genomics Center, National Institute of Infectious Diseases	Pathogen Genomics Center, National Institute of Infectious Diseases	Tsuyoshi Sekizuka et al
EPI_ISL_687127	hcov/Japan/PG-8026/2020	2020-08-01	Asia/Japan	Pathogen Genomics Center, National Institute of Infectious Diseases	Pathogen Genomics Center, National Institute of Infectious Diseases	Tsuyoshi Sekizuka et al
EPI_ISL_687128	hcov/Japan/PG-8027/2020	2020-08-01	Asia/Japan	Pathogen Genomics Center, National Institute of Infectious Diseases	Pathogen Genomics Center, National Institute of Infectious Diseases	Tsuyoshi Sekizuka et al
EPI_ISL_687129	hcov/Japan/PG-8028/2020	2020-08-01	Asia/Japan	Pathogen Genomics Center, National Institute of Infectious Diseases	Pathogen Genomics Center, National Institute of Infectious Diseases	Tsuyoshi Sekizuka et al
EPI_ISL_687130	hcov/Japan/PG-8029/2020	2020-08-01	Asia/Japan	Pathogen Genomics Center, National Institute of Infectious Diseases	Pathogen Genomics Center, National Institute of Infectious Diseases	Tsuyoshi Sekizuka et al
EPI_ISL_687131	hcov/Japan/PG-8030/2020	2020-08-01	Asia/Japan	Pathogen Genomics Center, National Institute of Infectious Diseases	Pathogen Genomics Center, National Institute of Infectious Diseases	Tsuyoshi Sekizuka et al
EPI_ISL_687132	hcov/Japan/PG-8031/2020	2020-08-01	Asia/Japan	Pathogen Genomics Center, National Institute of Infectious Diseases	Pathogen Genomics Center, National Institute of Infectious Diseases	Tsuyoshi Sekizuka et al
EPI_ISL_687133	hcov/Japan/PG-8032/2020	2020-08-01	Asia/Japan	Pathogen Genomics Center, National Institute of Infectious Diseases	Pathogen Genomics Center, National Institute of Infectious Diseases	Tsuyoshi Sekizuka et al
EPI_ISL_687134	hcov/Japan/PG-8033/2020	2020-08-01	Asia/Japan	Pathogen Genomics Center, National Institute of Infectious Diseases	Pathogen Genomics Center, National Institute of Infectious Diseases	Tsuyoshi Sekizuka et al
EPI_ISL_687135	hcov/Japan/PG-8034/2020	2020-08-01	Asia/Japan	Pathogen Genomics Center, National Institute of Infectious Diseases	Pathogen Genomics Center, National Institute of Infectious Diseases	Tsuyoshi Sekizuka et al
EPI_ISL_687136	hcov/Japan/PG-8035/2020	2020-08-01	Asia/Japan	Pathogen Genomics Center, National Institute of Infectious Diseases	Pathogen Genomics Center, National Institute of Infectious Diseases	Tsuyoshi Sekizuka et al
EPI_ISL_687137	hcov/Japan/PG-8036/2020	2020-08-01	Asia/Japan	Pathogen Genomics Center, National Institute of Infectious Diseases	Pathogen Genomics Center, National Institute of Infectious Diseases	Tsuyoshi Sekizuka et al
EPI_ISL_687138	hcov/Japan/PG-8037/2020	2020-09-01	Asia/Japan	Pathogen Genomics Center, National Institute of Infectious Diseases	Pathogen Genomics Center, National Institute of Infectious Diseases	Tsuyoshi Sekizuka et al
EPI_ISL_687139	hcov/Japan/PG-8038/2020	2020-08-01	Asia/Japan	Pathogen Genomics Center, National Institute of Infectious Diseases	Pathogen Genomics Center, National Institute of Infectious Diseases	Tsuyoshi Sekizuka et al
EPI_ISL_687140	hcov/Japan/PG-8039/2020	2020-08-01	Asia/Japan	Pathogen Genomics Center, National Institute of Infectious Diseases	Pathogen Genomics Center, National Institute of Infectious Diseases	Tsuyoshi Sekizuka et al
EPI_ISL_687141	hcov/Japan/PG-8040/2020	2020-08-01	Asia/Japan	Pathogen Genomics Center, National Institute of Infectious Diseases	Pathogen Genomics Center, National Institute of Infectious Diseases	Tsuyoshi Sekizuka et al
EPI_ISL_687142	hcov/Japan/PG-8041/2020	2020-08-01	Asia/Japan	Pathogen Genomics Center, National Institute of Infectious Diseases	Pathogen Genomics Center, National Institute of Infectious Diseases	Tsuyoshi Sekizuka et al
EPI_ISL_687143	hcov/Japan/PG-8042/2020	2020-08-01	Asia/Japan	Pathogen Genomics Center, National Institute of Infectious Diseases	Pathogen Genomics Center, National Institute of Infectious Diseases	Tsuyoshi Sekizuka et al
EPI_ISL_687144	hcov/Japan/PG-8043/2020	2020-08-01	Asia/Japan	Pathogen Genomics Center, National Institute of Infectious Diseases	Pathogen Genomics Center, National Institute of Infectious Diseases	Tsuyoshi Sekizuka et al
EPI_ISL_687145	hcov/Japan/PG-8044/2020	2020-08-01	Asia/Japan	Pathogen Genomics Center, National Institute of Infectious Diseases	Pathogen Genomics Center, National Institute of Infectious Diseases	Tsuyoshi Sekizuka et al
EPI_ISL_687146	hcov/Japan/PG-8045/2020	2020-08-01	Asia/Japan	Pathogen Genomics Center, National Institute of Infectious Diseases	Pathogen Genomics Center, National Institute of Infectious Diseases	Tsuyoshi Sekizuka et al
EPI_ISL_687147	hcov/Japan/PG-8046/2020	2020-08-01	Asia/Japan	Pathogen Genomics Center, National Institute of Infectious Diseases	Pathogen Genomics Center, National Institute of Infectious Diseases	Tsuyoshi Sekizuka et al
EPI_ISL_687148	hcov/Japan/PG-8047/2020	2020-09-01	Asia/Japan	Pathogen Genomics Center, National Institute of Infectious Diseases	Pathogen Genomics Center, National Institute of Infectious Diseases	Tsuyoshi Sekizuka et al
EPI_ISL_687149	hcov/Japan/PG-8048/2020	2020-09-01	Asia/Japan	Pathogen Genomics Center, National Institute of Infectious Diseases	Pathogen Genomics Center, National Institute of Infectious Diseases	Tsuyoshi Sekizuka et al
EPI_ISL_687150	hcov/Japan/PG-8049/2020	2020-09-01	Asia/Japan	Pathogen Genomics Center, National Institute of Infectious Diseases	Pathogen Genomics Center, National Institute of Infectious Diseases	Tsuyoshi Sekizuka et al
EPI_ISL_687151	hcov/Japan/PG-8050/2020	2020-09-01	Asia/Japan	Pathogen Genomics Center, National Institute of Infectious Diseases	Pathogen Genomics Center, National Institute of Infectious Diseases	Tsuyoshi Sekizuka et al
EPI_ISL_687152	hcov/Japan/PG-8051/2020	2020-08-01	Asia/Japan	Pathogen Genomics Center, National Institute of Infectious Diseases	Pathogen Genomics Center, National Institute of Infectious Diseases	Tsuyoshi Sekizuka et al
EPI_ISL_687153	hcov/Japan/PG-8052/2020	2020-08-01	Asia/Japan	Pathogen Genomics Center, National Institute of Infectious Diseases	Pathogen Genomics Center, National Institute of Infectious Diseases	Tsuyoshi Sekizuka et al
EPI_ISL_687154	hcov/Japan/PG-8053/2020	2020-08-01	Asia/Japan	Pathogen Genomics Center, National Institute of Infectious Diseases	Pathogen Genomics Center, National Institute of Infectious Diseases	Tsuyoshi Sekizuka et al
EPI_ISL_687155	hcov/Japan/PG-8054/2020	2020-08-01	Asia/Japan	Pathogen Genomics Center, National Institute of Infectious Diseases	Pathogen Genomics Center, National Institute of Infectious Diseases	Tsuyoshi Sekizuka et al
EPI_ISL_687156	hcov/Japan/PG-8055/2020	2020-08-01	Asia/Japan	Pathogen Genomics Center, National Institute of Infectious Diseases	Pathogen Genomics Center, National Institute of Infectious Diseases	Tsuyoshi Sekizuka et al
EPI_ISL_687157	hcov/Japan/PG-8056/2020	2020-08-01	Asia/Japan	Pathogen Genomics Center, National Institute of Infectious Diseases	Pathogen Genomics Center, National Institute of Infectious Diseases	Tsuyoshi Sekizuka et al
EPI_ISL_687158	hcov/Japan/PG-8057/2020	2020-09-01	Asia/Japan	Pathogen Genomics Center, National Institute of Infectious Diseases	Pathogen Genomics Center, National Institute of Infectious Diseases	Tsuyoshi Sekizuka et al
EPI_ISL_687159	hcov/Japan/PG-8058/2020	2020-09-01	Asia/Japan	Pathogen Genomics Center, National Institute of Infectious Diseases	Pathogen Genomics Center, National Institute of Infectious Diseases	Tsuyoshi Sekizuka et al
EPI_ISL_687160	hcov/Japan/PG-8059/2020	2020-09-01	Asia/Japan	Pathogen Genomics Center, National Institute of Infectious Diseases	Pathogen Genomics Center, National Institute of Infectious Diseases	Tsuyoshi Sekizuka et al
EPI_ISL_687161	hcov/Japan/PG-8060/2020	2020-09-01	Asia/Japan	Pathogen Genomics Center, National Institute of Infectious Diseases	Pathogen Genomics Center, National Institute of Infectious Diseases	Tsuyoshi Sekizuka et al
EPI_ISL_687162	hcov/Japan/PG-8061/2020	2020-09-01	Asia/Japan	Pathogen Genomics Center, National Institute of Infectious Diseases	Pathogen Genomics Center, National Institute of Infectious Diseases	Tsuyoshi Sekizuka et al
EPI_ISL_687163	hcov/Japan/PG-8062/2020	2020-07-01	Asia/Japan	Pathogen Genomics Center, National Institute of Infectious Diseases	Pathogen Genomics Center, National Institute of Infectious Diseases	Tsuyoshi Sekizuka et al
EPI_ISL_687164	hcov/Japan/PG-8063/2020	2020-07-01	Asia/Japan	Pathogen Genomics Center, National Institute of Infectious Diseases	Pathogen Genomics Center, National Institute of Infectious Diseases	Tsuyoshi Sekizuka et al
EPI_ISL_687165	hcov/Japan/PG-8064/2020	2020-07-01	Asia/Japan	Pathogen Genomics Center, National Institute of Infectious Diseases	Pathogen Genomics Center, National Institute of Infectious Diseases	Tsuyoshi Sekizuka et al
EPI_ISL_687166	hcov/Japan/PG-8065/2020	2020-07-01	Asia/Japan	Pathogen Genomics Center, National Institute of Infectious Diseases	Pathogen Genomics Center, National Institute of Infectious Diseases	Tsuyoshi Sekizuka et al
EPI_ISL_687167	hcov/Japan/PG-8066/2020	2020-07-01	Asia/Japan	Pathogen Genomics Center, National Institute of Infectious Diseases	Pathogen Genomics Center, National Institute of Infectious Diseases	Tsuyoshi Sekizuka et al
EPI_ISL_687168	hcov/Japan/PG-8067/2020	2020-07-01	Asia/Japan	Pathogen Genomics Center, National Institute of Infectious Diseases	Pathogen Genomics Center, National Institute of Infectious Diseases	Tsuyoshi Sekizuka et al
EPI_ISL_687169	hcov/Japan/PG-8068/2020	2020-07-01	Asia/Japan	Pathogen Genomics Center, National Institute of Infectious Diseases	Pathogen Genomics Center, National Institute of Infectious Diseases	Tsuyoshi Sekizuka et al
EPI_ISL_687170	hcov/Japan/PG-8069/2020	2020-07-01	Asia/Japan	Pathogen Genomics Center, National Institute of Infectious Diseases	Pathogen Genomics Center, National Institute of Infectious Diseases	Tsuyoshi Sekizuka et al
EPI_ISL_687171	hcov/Japan/PG-8070/2020	2020-07-01	Asia/Japan	Pathogen Genomics Center, National Institute of Infectious Diseases	Pathogen Genomics Center, National Institute of Infectious Diseases	Tsuyoshi Sekizuka et al
EPI_ISL_687172	hcov/Japan/PG-8071/2020	2020-07-01	Asia/Japan	Pathogen Genomics Center, National Institute of Infectious Diseases	Pathogen Genomics Center, National Institute of Infectious Diseases	Tsuyoshi Sekizuka et al
EPI_ISL_687173	hcov/Japan/PG-8072/2020	2020-07-01	Asia/Japan	Pathogen Genomics Center, National Institute of Infectious Diseases	Pathogen Genomics Center, National Institute of Infectious Diseases	Tsuyoshi Sekizuka et al
EPI_ISL_687174	hcov/Japan/PG-8073/2020	2020-07-01	Asia/Japan	Pathogen Genomics Center, National Institute of Infectious Diseases	Pathogen Genomics Center, National Institute of Infectious Diseases	Tsuyoshi Sekizuka et al
EPI_ISL_687175	hcov/Japan/PG-8074/2020	2020-08-01	Asia/Japan	Pathogen Genomics Center, National Institute of Infectious Diseases	Pathogen Genomics Center, National Institute of Infectious Diseases	Tsuyoshi Sekizuka et al
EPI_ISL_687176	hcov/Japan/PG-8075/2020	2020-08-01	Asia/Japan	Pathogen Genomics Center, National Institute of Infectious Diseases	Pathogen Genomics Center, National Institute of Infectious Diseases	Tsuyoshi Sekizuka et al
EPI_ISL_687177	hcov/Japan/PG-8076/2020	2020-08-01	Asia/Japan	Pathogen Genomics Center, National Institute of Infectious Diseases	Pathogen Genomics Center, National Institute of Infectious Diseases	Tsuyoshi Sekizuka et al
EPI_ISL_687178	hcov/Japan/PG-8077/2020	2020-08-01	Asia/Japan	Pathogen Genomics Center, National Institute of Infectious Diseases	Pathogen Genomics Center, National Institute of Infectious Diseases	Tsuyoshi Sekizuka et al
EPI_ISL_687179	hcov/Japan/PG-8078/2020	2020-08-01	Asia/Japan	Pathogen Genomics Center, National Institute of Infectious Diseases	Pathogen Genomics Center, National Institute of Infectious Diseases	Tsuyoshi Sekizuka et al
EPI_ISL_687180	hcov/Japan/PG-8079/2020	2020-08-01	Asia/Japan	Pathogen Genomics Center, National Institute of Infectious Diseases	Pathogen Genomics Center, National Institute of Infectious Diseases	Tsuyoshi Sekizuka et al
EPI_ISL_687181	hcov/Japan/PG-8080/2020	2020-08-01	Asia/Japan	Pathogen Genomics Center, National Institute of Infectious Diseases	Pathogen Genomics Center, National Institute of Infectious Diseases	Tsuyoshi Sekizuka et al
EPI_ISL_687182	hcov/Japan/PG-8081/2020	2020-08-01	Asia/Japan	Pathogen Genomics Center, National Institute of Infectious Diseases	Pathogen Genomics Center, National Institute of Infectious Diseases	Tsuyoshi Sekizuka et al
EPI_ISL_687183	hcov/Japan/PG-8082/2020	2020-08-01	Asia/Japan	Pathogen Genomics Center, National Institute of Infectious Diseases	Pathogen Genomics Center, National Institute of Infectious Diseases	Tsuyoshi Sekizuka et al
EPI_ISL_687184	hcov/Japan/PG-8083/2020	2020-08-01	Asia/Japan	Pathogen Genomics Center, National Institute of Infectious Diseases	Pathogen Genomics Center, National Institute of Infectious Diseases	Tsuyoshi Sekizuka et al
EPI_ISL_687185	hcov/Japan/PG-8084/2020	2020-08-01	Asia/Japan	Pathogen Genomics Center, National Institute of Infectious Diseases	Pathogen Genomics Center, National Institute of Infectious Diseases	Tsuyoshi Sekizuka et al
EPI_ISL_687186	hcov/Japan/PG-8086/2020	2020-08-01	Asia/Japan	Pathogen Genomics Center, National Institute of Infectious Diseases	Pathogen Genomics Center, National Institute of Infectious Diseases	Tsuyoshi Sekizuka et al
EPI_ISL_687187	hcov/Japan/PG-8087/2020	2020-08-01	Asia/Japan	Pathogen Genomics Center, National Institute of Infectious Diseases	Pathogen Genomics Center, National Institute of Infectious Diseases	Tsuyoshi Sekizuka et al
EPI_ISL_687188	hcov/Japan/PG-8088/2020	2020-08-01	Asia/Japan	Pathogen Genomics Center, National Institute of Infectious Diseases	Pathogen Genomics Center, National Institute of Infectious Diseases	Tsuyoshi Sekizuka et al
EPI_ISL_687189	hcov/Japan/PG-8089/2020	2020-08-01	Asia/Japan	Pathogen Genomics Center, National Institute of Infectious Diseases	Pathogen Genomics Center, National Institute of Infectious Diseases	Tsuyoshi Sekizuka et al
EPI_ISL_687190	hcov/Japan/PG-8090/2020	2020-08-01	Asia/Japan	Pathogen Genomics Center, National Institute of Infectious Diseases	Pathogen Genomics Center, National Institute of Infectious Diseases	Tsuyoshi Sekizuka et al
EPI_ISL_687191	hcov/Japan/PG-8092/2020	2020-08-01	Asia/Japan	Pathogen Genomics Center, National Institute of Infectious Diseases	Pathogen Genomics Center, National Institute of Infectious Diseases	Tsuyoshi Sekizuka et al
EPI_ISL_687192	hcov/Japan/PG-8093/2020	2020-08-01	Asia/Japan	Pathogen Genomics Center, National Institute of Infectious Diseases	Pathogen Genomics Center, National Institute of Infectious Diseases	Tsuyoshi Sekizuka et al
EPI_ISL_687193	hcov/Japan/PG-8094/2020	2020-08-01	Asia/Japan	Pathogen Genomics Center, National Institute of Infectious Diseases	Pathogen Genomics Center, National Institute of Infectious Diseases	Tsuyoshi Sekizuka et al
EPI_ISL_687194	hcov/Japan/PG-8095/2020	2020-08-01	Asia/Japan	Pathogen Genomics Center, National Institute of Infectious Diseases	Pathogen Genomics Center, National Institute of Infectious Diseases	Tsuyoshi Sekizuka et al
EPI_ISL_687195	hcov/Japan/PG-8096/2020	2020-08-01	Asia/Japan	Pathogen Genomics Center, National Institute of Infectious Diseases	Pathogen Genomics Center, National Institute of Infectious Diseases	Tsuyoshi Sekizuka et al
EPI_ISL_687196	hcov/Japan/PG-8097/2020	2020-08-01	Asia/Japan	Pathogen Genomics Center, National Institute of Infectious Diseases	Pathogen Genomics Center, National Institute of Infectious Diseases	Tsuyoshi Sekizuka et al
EPI_ISL_687197	hcov/Japan/PG-8098/2020	2020-08-01	Asia/Japan	Pathogen Genomics Center, National Institute of Infectious Diseases	Pathogen Genomics Center, National Institute of Infectious Diseases	Tsuyoshi Sekizuka et al
EPI_ISL_687198	hcov/Japan/PG-8099/2020	2020-08-01	Asia/Japan	Pathogen Genomics Center, National Institute of Infectious Diseases	Pathogen Genomics Center, National Institute of Infectious Diseases	Tsuyoshi Sekizuka et al
EPI_ISL_687199	hcov/Japan/PG-8100/2020	2020-08-01	Asia/Japan	Pathogen Genomics Center, National Institute of Infectious Diseases	Pathogen Genomics Center, National Institute of Infectious Diseases	Tsuyoshi Sekizuka et al
EPI_ISL_687200	hcov/Japan/PG-8101/2020	2020-08-01	Asia/Japan	Pathogen Genomics Center, National Institute of Infectious Diseases	Pathogen Genomics Center, National Institute of Infectious Diseases	Tsuyoshi Sekizuka et al
EPI_ISL_687201	hcov/Japan/PG-8102/2020	2020-08-01	Asia/Japan	Pathogen Genomics Center, National Institute of Infectious Diseases	Pathogen Genomics Center, National Institute of Infectious Diseases	Tsuyoshi Sekizuka et al
EPI_ISL_687202	hcov/Japan/PG-8103/2020	2020-08-01	Asia/Japan	Pathogen Genomics Center, National Institute of Infectious Diseases	Pathogen Genomics Center, National Institute of Infectious Diseases	Tsuyoshi Sekizuka et al
EPI_ISL_687203	hcov/Japan/PG-8104/2020	2020-08-01	Asia/Japan	Pathogen Genomics Center, National Institute of Infectious Diseases	Pathogen Genomics Center, National Institute of Infectious Diseases	Tsuyoshi Sekizuka et al
EPI_ISL_687204	hcov/Japan/PG-8105/2020	2020-08-01	Asia/Japan	Pathogen Genomics Center, National Institute of Infectious Diseases	Pathogen Genomics Center, National Institute of Infectious Diseases	Tsuyoshi Sekizuka et al
EPI_ISL_687205	hcov/Japan/PG-8106/2020	2020-08-01	Asia/Japan	Pathogen Genomics Center, National Institute of Infectious Diseases	Pathogen Genomics Center, National Institute of Infectious Diseases	Tsuyoshi Sekizuka et al
EPI_ISL_687206	hcov/Japan/PG-8107/2020	2020-08-01	Asia/Japan	Pathogen Genomics Center, National Institute of Infectious Diseases	Pathogen Genomics Center, National Institute of Infectious Diseases	Tsuyoshi Sekizuka et al
EPI_ISL_687207	hcov/Japan/PG-8108/2020	2020-08-01	Asia/Japan	Pathogen Genomics Center, National Institute of Infectious Diseases	Pathogen Genomics Center, National Institute of Infectious Diseases	Tsuyoshi Sekizuka et al
EPI_ISL_687208	hcov/Japan/PG-8109/2020	2020-08-01	Asia/Japan	Pathogen Genomics Center, National Institute of Infectious Diseases	Pathogen Genomics Center, National Institute of Infectious Diseases	Tsuyoshi Sekizuka et al
EPI_ISL_687209	hcov/Japan/PG-8110/2020	2020-08-01	Asia/Japan	Pathogen Genomics Center, National Institute of Infectious Diseases	Pathogen Genomics Center, National Institute of Infectious Diseases	Tsuyoshi Sekizuka et al
EPI_ISL_687210	hcov/Japan/PG-8111/2020	2020-08-01	Asia/Japan	Pathogen Genomics Center, National Institute of Infectious Diseases	Pathogen Genomics Center, National Institute of Infectious Diseases	Tsuyoshi Sekizuka et al
EPI_ISL_687211	hcov/Japan/PG-8112/2020	2020-08-01	Asia/Japan	Pathogen Genomics Center, National Institute of Infectious Diseases	Pathogen Genomics Center, National Institute of Infectious Diseases	Tsuyoshi Sekizuka et al
EPI_ISL_687212	hcov/Japan/PG-8113/2020	2020-08-01	Asia/Japan	Pathogen Genomics Center, National Institute of Infectious Diseases	Pathogen Genomics Center, National Institute of Infectious Diseases	Tsuyoshi Sekizuka et al
EPI_ISL_687213	hcov/Japan/PG-8114/2020	2020-08-01	Asia/Japan	Pathogen Genomics Center, National Institute of Infectious Diseases	Pathogen Genomics Center, National Institute of Infectious Diseases	Tsuyoshi Sekizuka et al
EPI_ISL_687214	hcov/Japan/PG-8115/2020	2020-08-01	Asia/Japan	Pathogen Genomics Center, National Institute of Infectious Diseases	Pathogen Genomics Center, National Institute of Infectious Diseases	Tsuyoshi Sekizuka et al
EPI_ISL_687215	hcov/Japan/PG-8116/2020	2020-08-01	Asia/Japan	Pathogen Genomics Center, National Institute of Infectious Diseases	Pathogen Genomics Center, National Institute of Infectious Diseases	Tsuyoshi Sekizuka et al
EPI_ISL_687216	hcov/Japan/PG-8117/2020	2020-08-01	Asia/Japan	Pathogen Genomics Center, National Institute of Infectious Diseases	Pathogen Genomics Center, National Institute of Infectious Diseases	Tsuyoshi Sekizuka et al
EPI_ISL_687217	hcov/Japan/PG-8118/2020	2020-08-01	Asia/Japan	Pathogen Genomics Center, National Institute of Infectious Diseases	Pathogen Genomics Center, National Institute of Infectious Diseases	Tsuyoshi Sekizuka et al
EPI_ISL_687218	hcov/Japan/PG-8119/2020	2020-08-01	Asia/Japan	Pathogen Genomics Center, National Institute of Infectious Diseases	Pathogen Genomics Center, National Institute of Infectious Diseases	Tsuyoshi Sekizuka et al
EPI_ISL_687219	hcov/Japan/PG-8120/2020	2020-08-01	Asia/Japan	Pathogen Genomics Center, National Institute of Infectious Diseases	Pathogen Genomics Center, National Institute of Infectious Diseases	Tsuyoshi Sekizuka et al
EPI_ISL_687220	hcov/Japan/PG-8121/2020	2020-08-01	Asia/Japan	Pathogen Genomics Center, National Institute of Infectious Diseases	Pathogen Genomics Center, National Institute of Infectious Diseases	Tsuyoshi Sekizuka et al
EPI_ISL_687221	hcov/Japan/PG-8122/2020	2020-08-01	Asia/Japan	Pathogen Genomics Center, National Institute of Infectious Diseases	Pathogen Genomics Center, National Institute of Infectious Diseases	Tsuyoshi Sekizuka et al
EPI_ISL_687222	hcov/Japan/PG-8123/2020	2020-08-01	Asia/Japan	Pathogen Genomics Center, National Institute of Infectious Diseases	Pathogen Genomics Center, National Institute of Infectious Diseases	Tsuyoshi Sekizuka et al
EPI_ISL_687223	hcov/Japan/PG-8124/2020	2020-08-01	Asia/Japan	Pathogen Genomics Center, National Institute of Infectious Diseases	Pathogen Genomics Center, National Institute of Infectious Diseases	Tsuyoshi Sekizuka et al
EPI_ISL_687224	hcov/Japan/PG-8125/2020	2020-08-01	Asia/Japan	Pathogen Genomics Center, National Institute of Infectious Diseases	Pathogen Genomics Center, National Institute of Infectious Diseases	Tsuyoshi Sekizuka et al
EPI_ISL_687225	hcov/Japan/PG-8126/2020	2020-08-01	Asia/Japan	Pathogen Genomics Center, National Institute of Infectious Diseases	Pathogen Genomics Center, National Institute of Infectious Diseases	Tsuyoshi Sekizuka et al
EPI_ISL_687226	hcov/Japan/PG-8127/2020	2020-08-01	Asia/Japan	Pathogen Genomics Center, National Institute of Infectious Diseases	Pathogen Genomics Center, National Institute of Infectious Diseases	Tsuyoshi Sekizuka et al
EPI_ISL_687227	hcov/Japan/PG-8128/2020	2020-08-01	Asia/Japan	Pathogen Genomics Center, National Institute of Infectious Diseases	Pathogen Genomics Center, National Institute of Infectious Diseases	Tsuyoshi Sekizuka et al
EPI_ISL_687228	hcov/Japan/PG-8129/2020	2020-08-01	Asia/Japan	Pathogen Genomics Center, National Institute of Infectious Diseases	Pathogen Genomics Center, National Institute of Infectious Diseases	Tsuyoshi Sekizuka et al
EPI_ISL_687229	hcov/Japan/PG-8130/2020	2020-08-01	Asia/Japan	Pathogen Genomics Center, National Institute of Infectious Diseases	Pathogen Genomics Center, National Institute of Infectious Diseases	Tsuyoshi Sekizuka et al
EPI_ISL_687230	hcov/Japan/PG-8131/2020	2020-08-01	Asia/Japan	Pathogen Genomics Center, National Institute of Infectious Diseases	Pathogen Genomics Center, National Institute of Infectious Diseases	Tsuyoshi Sekizuka et al
EPI_ISL_687231	hcov/Japan/PG-8132/2020	2020-08-01	Asia/Japan	Pathogen Genomics Center, National Institute of Infectious Diseases	Pathogen Genomics Center, National Institute of Infectious Diseases	Tsuyoshi Sekizuka et al
EPI_ISL_687232	hcov/Japan/PG-8133/2020	2020-08-01	Asia/Japan	Pathogen Genomics Center, National Institute of Infectious Diseases	Pathogen Genomics Center, National Institute of Infectious Diseases	Tsuyoshi Sekizuka et al
EPI_ISL_687233	hcov/Japan/PG-8134/2020	2020-08-01	Asia/Japan	Pathogen Genomics Center, National Institute of Infectious Diseases	Pathogen Genomics Center, National Institute of Infectious Diseases	Tsuyoshi Sekizuka et al
EPI_ISL_687234	hcov/Japan/PG-8135/2020	2020-08-01	Asia/Japan	Pathogen Genomics Center, National Institute of Infectious Diseases	Pathogen Genomics Center, National Institute of Infectious Diseases	Tsuyoshi Sekizuka et al
EPI_ISL_687235	hcov/Japan/PG-8136/2020	2020-08-01	Asia/Japan	Pathogen Genomics Center, National Institute of Infectious Diseases	Pathogen Genomics Center, National Institute of Infectious Diseases	Tsuyoshi Sekizuka et al
EPI_ISL_687236	hcov/Japan/PG-8137/2020	2020-08-01	Asia/Japan	Pathogen Genomics Center, National Institute of Infectious Diseases	Pathogen Genomics Center, National Institute of Infectious Diseases	Tsuyoshi Sekizuka et al
EPI_ISL_687237	hcov/Japan/PG-8138/2020	2020-08-01	Asia/Japan	Pathogen Genomics Center, National Institute of Infectious Diseases	Pathogen Genomics Center, National Institute of Infectious Diseases	Tsuyoshi Sekizuka et al
EPI_ISL_687238	hcov/Japan/PG-8139/2020	2020-08-01	Asia/Japan	Pathogen Genomics Center, National Institute of Infectious Diseases	Pathogen Genomics Center, National Institute of Infectious Diseases	Tsuyoshi Sekizuka et al
EPI_ISL_687239	hcov/Japan/PG-8140/2020	2020-08-01	Asia/Japan	Pathogen Genomics Center, National Institute of Infectious Diseases	Pathogen Genomics Center, National Institute of Infectious Diseases	Tsuyoshi Sekizuka et al
EPI_ISL_687240	hcov/Japan/PG-8141/2020	2020-08-01	Asia/Japan	Pathogen Genomics Center, National Institute of Infectious Diseases	Pathogen Genomics Center, National Institute of Infectious Diseases	Tsuyoshi Sekizuka et al
EPI_ISL_687241	hcov/Japan/PG-8142/2020	2020-08-01	Asia/Japan	Pathogen Genomics Center, National Institute of Infectious Diseases	Pathogen Genomics Center, National Institute of Infectious Diseases	Tsuyoshi Sekizuka et al
EPI_ISL_687242	hcov/Japan/PG-8143/2020	2020-08-01	Asia/Japan	Pathogen Genomics Center, National Institute of Infectious Diseases	Pathogen Genomics Center, National Institute of Infectious Diseases	Tsuyoshi Sekizuka et al
EPI_ISL_687243	hcov/Japan/PG-8144/2020	2020-08-01	Asia/Japan	Pathogen Genomics Center, National Institute of Infectious Diseases	Pathogen Genomics Center, National Institute of Infectious Diseases	Tsuyoshi Sekizuka et al
EPI_ISL_687244	hcov/Japan/PG-8145/2020	2020-08-01	Asia/Japan	Pathogen Genomics Center, National Institute of Infectious Diseases	Pathogen Genomics Center, National Institute of Infectious Diseases	Tsuyoshi Sekizuka et al
EPI_ISL_687245	hcov/Japan/PG-8146/2020	2020-08-01	Asia/Japan	Pathogen Genomics Center, National Institute of Infectious Diseases	Pathogen Genomics Center, National Institute of Infectious Diseases	Tsuyoshi Sekizuka et al
EPI_ISL_687246	hcov/Japan/PG-8147/2020	2020-09-01	Asia/Japan	Pathogen Genomics Center, National Institute of Infectious Diseases	Pathogen Genomics Center, National Institute of Infectious Diseases	Tsuyoshi Sekizuka et al
EPI_ISL_687247	hcov/Japan/PG-8148/2020	2020-09-01	Asia/Japan	Pathogen Genomics Center, National Institute of Infectious Diseases	Pathogen Genomics Center, National Institute of Infectious Diseases	Tsuyoshi Sekizuka et al
EPI_ISL_687248	hcov/Japan/PG-8149/2020	2020-09-01	Asia/Japan	Pathogen Genomics Center, National Institute of Infectious Diseases	Pathogen Genomics Center, National Institute of Infectious Diseases	Tsuyoshi Sekizuka et al
EPI_ISL_687249	hcov/Japan/PG-8150/2020	2020-09-01	Asia/Japan	Pathogen Genomics Center, National Institute of Infectious Diseases	Pathogen Genomics Center, National Institute of Infectious Diseases	Tsuyoshi Sekizuka et al
EPI_ISL_687250	hcov/Japan/PG-8151/2020	2020-09-01	Asia/Japan	Pathogen Genomics Center, National Institute of Infectious Diseases	Pathogen Genomics Center, National Institute of Infectious Diseases	Tsuyoshi Sekizuka et al
EPI_ISL_687251	hcov/Japan/PG-8152/2020	2020-09-01	Asia/Japan	Pathogen Genomics Center, National Institute of Infectious Diseases	Pathogen Genomics Center, National Institute of Infectious Diseases	Tsuyoshi Sekizuka et al
EPI_ISL_687252	hcov/Japan/PG-8153/2020	2020-09-01	Asia/Japan	Pathogen Genomics Center, National Institute of Infectious Diseases	Pathogen Genomics Center, National Institute of Infectious Diseases	Tsuyoshi Sekizuka et al
EPI_ISL_687253	hcov/Japan/PG-8154/2020	2020-09-01	Asia/Japan	Pathogen Genomics Center, National Institute of Infectious Diseases	Pathogen Genomics Center, National Institute of Infectious Diseases	Tsuyoshi Sekizuka et al
EPI_ISL_687254	hcov/Japan/PG-8155/2020	2020-09-01	Asia/Japan	Pathogen Genomics Center, National Institute of Infectious Diseases	Pathogen Genomics Center, National Institute of Infectious Diseases	Tsuyoshi Sekizuka et al
EPI_ISL_687255	hcov/Japan/PG-8156/2020	2020-07-01	Asia/Japan	Pathogen Genomics Center, National Institute of Infectious Diseases	Pathogen Genomics Center, National Institute of Infectious Diseases	Tsuyoshi Sekizuka et al
EPI_ISL_687256	hcov/Japan/PG-8157/2020	2020-07-01	Asia/Japan	Pathogen Genomics Center, National Institute of Infectious Diseases	Pathogen Genomics Center, National Institute of Infectious Diseases	Tsuyoshi Sekizuka et al
EPI_ISL_687257	hcov/Japan/PG-8158/2020	2020-07-01	Asia/Japan	Pathogen Genomics Center, National Institute of Infectious Diseases	Pathogen Genomics Center, National Institute of Infectious Diseases	Tsuyoshi Sekizuka et al
EPI_ISL_687258	hcov/Japan/PG-8159/2020	2020-07-01	Asia/Japan	Pathogen Genomics Center, National Institute of Infectious Diseases	Pathogen Genomics Center, National Institute of Infectious Diseases	Tsuyoshi Sekizuka et al
EPI_ISL_687259	hcov/Japan/PG-8160/2020	2020-07-01	Asia/Japan	Pathogen Genomics Center, National Institute of Infectious Diseases	Pathogen Genomics Center, National Institute of Infectious Diseases	Tsuyoshi Sekizuka et al
EPI_ISL_687260	hcov/Japan/PG-8161/2020	2020-07-01	Asia/Japan	Pathogen Genomics Center, National Institute of Infectious Diseases	Pathogen Genomics Center, National Institute of Infectious Diseases	Tsuyoshi Sekizuka et al
EPI_ISL_687261	hcov/Japan/PG-8162/2020	2020-07-01	Asia/Japan	Pathogen Genomics Center, National Institute of Infectious Diseases	Pathogen Genomics Center, National Institute of Infectious Diseases	Tsuyoshi Sekizuka et al
EPI_ISL_687262	hcov/Japan/PG-8163/2020	2020-07-01	Asia/Japan	Pathogen Genomics Center, National Institute of Infectious Diseases	Pathogen Genomics Center, National Institute of Infectious Diseases	Tsuyoshi Sekizuka et al
EPI_ISL_687263	hcov/Japan/PG-8164/2020	2020-07-01	Asia/Japan	Pathogen Genomics Center, National Institute of Infectious Diseases	Pathogen Genomics Center, National Institute of Infectious Diseases	Tsuyoshi Sekizuka et al
EPI_ISL_687264	hcov/Japan/PG-8165/2020	2020-07-01	Asia/Japan	Pathogen Genomics Center, National Institute of Infectious Diseases	Pathogen Genomics Center, National Institute of Infectious Diseases	Tsuyoshi Sekizuka et al
EPI_ISL_687265	hcov/Japan/PG-8166/2020	2020-07-01	Asia/Japan	Pathogen Genomics Center, National Institute of Infectious Diseases	Pathogen Genomics Center, National Institute of Infectious Diseases	Tsuyoshi Sekizuka et al
EPI_ISL_687266	hcov/Japan/PG-8167/2020	2020-07-01	Asia/Japan	Pathogen Genomics Center, National Institute of Infectious Diseases	Pathogen Genomics Center, National Institute of Infectious Diseases	Tsuyoshi Sekizuka et al
EPI_ISL_687267	hcov/Japan/PG-8168/2020	2020-07-01	Asia/Japan	Pathogen Genomics Center, National Institute of Infectious Diseases	Pathogen Genomics Center, National Institute of Infectious Diseases	Tsuyoshi Sekizuka et al
EPI_ISL_687268	hcov/Japan/PG-8169/2020	2020-07-01	Asia/Japan	Pathogen Genomics Center, National Institute of Infectious Diseases	Pathogen Genomics Center, National Institute of Infectious Diseases	Tsuyoshi Sekizuka et al
EPI_ISL_687269	hcov/Japan/PG-8170/2020	2020-07-01	Asia/Japan	Pathogen Genomics Center, National Institute of Infectious Diseases	Pathogen Genomics Center, National Institute of Infectious Diseases	Tsuyoshi Sekizuka et al
EPI_ISL_687270	hcov/Japan/PG-8171/2020	2020-07-01	Asia/Japan	Pathogen Genomics Center, National Institute of Infectious Diseases	Pathogen Genomics Center, National Institute of Infectious Diseases	Tsuyoshi Sekizuka et al
EPI_ISL_687271	hcov/Japan/PG-8172/2020	2020-07-01	Asia/Japan	Pathogen Genomics Center, National Institute of Infectious Diseases	Pathogen Genomics Center, National Institute of Infectious Diseases	Tsuyoshi Sekizuka et al
EPI_ISL_687272	hcov/Japan/PG-8173/2020	2020-07-01	Asia/Japan	Pathogen Genomics Center, National Institute of Infectious Diseases	Pathogen Genomics Center, National Institute of Infectious Diseases	Tsuyoshi Sekizuka et al
EPI_ISL_687273	hcov/Japan/PG-8174/2020	2020-07-01	Asia/Japan	Pathogen Genomics Center, National Institute of Infectious Diseases	Pathogen Genomics Center, National Institute of Infectious Diseases	Tsuyoshi Sekizuka et al
EPI_ISL_687274	hcov/Japan/PG-8175/2020	2020-07-01	Asia/Japan	Pathogen Genomics Center, National Institute of Infectious Diseases	Pathogen Genomics Center, National Institute of Infectious Diseases	Tsuyoshi Sekizuka et al
EPI_ISL_687275	hcov/Japan/PG-8176/2020	2020-07-01	Asia/Japan	Pathogen Genomics Center, National Institute of Infectious Diseases	Pathogen Genomics Center, National Institute of Infectious Diseases	Tsuyoshi Sekizuka et al
EPI_ISL_687276	hcov/Japan/PG-8177/2020	2020-08-01	Asia/Japan	Pathogen Genomics Center, National Institute of Infectious Diseases	Pathogen Genomics Center, National Institute of Infectious Diseases	Tsuyoshi Sekizuka et al
EPI_ISL_687277	hcov/Japan/PG-8178/2020	2020-08-01	Asia/Japan	Pathogen Genomics Center, National Institute of Infectious Diseases	Pathogen Genomics Center, National Institute of Infectious Diseases	Tsuyoshi Sekizuka et al
EPI_ISL_687278	hcov/Japan/PG-8179/2020	2020-08-01	Asia/Japan	Pathogen Genomics Center, National Institute of Infectious Diseases	Pathogen Genomics Center, National Institute of Infectious Diseases	Tsuyoshi Sekizuka et al
EPI_ISL_687279	hcov/Japan/PG-8180/2020	2020-08-01	Asia/Japan	Pathogen Genomics Center, National Institute of Infectious Diseases	Pathogen Genomics Center, National Institute of Infectious Diseases	Tsuyoshi Sekizuka et al
EPI_ISL_687280	hcov/Japan/PG-8181/2020	2020-08-01	Asia/Japan	Pathogen Genomics Center, National Institute of Infectious Diseases	Pathogen Genomics Center, National Institute of Infectious Diseases	Tsuyoshi Sekizuka et al
EPI_ISL_687281	hcov/Japan/PG-8182/2020	2020-08-01	Asia/Japan	Pathogen Genomics Center, National Institute of Infectious Diseases	Pathogen Genomics Center, National Institute of Infectious Diseases	Tsuyoshi Sekizuka et al
EPI_ISL_687282	hcov/Japan/PG-8183/2020	2020-08-01	Asia/Japan	Pathogen Genomics Center, National Institute of Infectious Diseases	Pathogen Genomics Center, National Institute of Infectious Diseases	Tsuyoshi Sekizuka et al
EPI_ISL_687283	hcov/Japan/PG-8184/2020	2020-08-01	Asia/Japan	Pathogen Genomics Center, National Institute of Infectious Diseases	Pathogen Genomics Center, National Institute of Infectious Diseases	Tsuyoshi Sekizuka et al
EPI_ISL_687284	hcov/Japan/PG-8185/2020	2020-08-01	Asia/Japan	Pathogen Genomics Center, National Institute of Infectious Diseases	Pathogen Genomics Center, National Institute of Infectious Diseases	Tsuyoshi Sekizuka et al
EPI_ISL_687285	hcov/Japan/PG-8186/2020	2020-08-01	Asia/Japan	Pathogen Genomics Center, National Institute of Infectious Diseases	Pathogen Genomics Center, National Institute of Infectious Diseases	Tsuyoshi Sekizuka et al
EPI_ISL_687286	hcov/Japan/PG-8187/2020	2020-08-01	Asia/Japan	Pathogen Genomics Center, National Institute of Infectious Diseases	Pathogen Genomics Center, National Institute of Infectious Diseases	Tsuyoshi Sekizuka et al
EPI_ISL_687287	hcov/Japan/PG-8188/2020	2020-08-01	Asia/Japan	Pathogen Genomics Center, National Institute of Infectious Diseases	Pathogen Genomics Center, National Institute of Infectious Diseases	Tsuyoshi Sekizuka et al
EPI_ISL_687288	hcov/Japan/PG-8189/2020	2020-08-01	Asia/Japan	Pathogen Genomics Center, National Institute of Infectious Diseases	Pathogen Genomics Center, National Institute of Infectious Diseases	Tsuyoshi Sekizuka et al
EPI_ISL_687289	hcov/Japan/PG-8190/2020	2020-08-01	Asia/Japan	Pathogen Genomics Center, National Institute of Infectious Diseases	Pathogen Genomics Center, National Institute of Infectious Diseases	Tsuyoshi Sekizuka et al
EPI_ISL_687290	hcov/Japan/PG-8191/2020	2020-08-01	Asia/Japan	Pathogen Genomics Center, National Institute of Infectious Diseases	Pathogen Genomics Center, National Institute of Infectious Diseases	Tsuyoshi Sekizuka et al
EPI_ISL_687291	hcov/Japan/PG-8192/2020	2020-08-01	Asia/Japan	Pathogen Genomics Center, National Institute of Infectious Diseases	Pathogen Genomics Center, National Institute of Infectious Diseases	Tsuyoshi Sekizuka et al
EPI_ISL_687292	hcov/Japan/PG-8193/2020	2020-08-01	Asia/Japan	Pathogen Genomics Center, National Institute of Infectious Diseases	Pathogen Genomics Center, National Institute of Infectious Diseases	Tsuyoshi Sekizuka et al
EPI_ISL_687293	hcov/Japan/PG-8194/2020	2020-08-01	Asia/Japan	Pathogen Genomics Center, National Institute of Infectious Diseases	Pathogen Genomics Center, National Institute of Infectious Diseases	Tsuyoshi Sekizuka et al
EPI_ISL_687294	hcov/Japan/PG-8195/2020	2020-08-01	Asia/Japan	Pathogen Genomics Center, National Institute of Infectious Diseases	Pathogen Genomics Center, National Institute of Infectious Diseases	Tsuyoshi Sekizuka et al
EPI_ISL_687295	hcov/Japan/PG-8196/2020	2020-08-01	Asia/Japan	Pathogen Genomics Center, National Institute of Infectious Diseases	Pathogen Genomics Center, National Institute of Infectious Diseases	Tsuyoshi Sekizuka et al
EPI_ISL_687296	hcov/Japan/PG-8197/2020	2020-08-01	Asia/Japan	Pathogen Genomics Center, National Institute of Infectious Diseases	Pathogen Genomics Center, National Institute of Infectious Diseases	Tsuyoshi Sekizuka et al
EPI_ISL_687297	hcov/Japan/PG-8198/2020	2020-08-01	Asia/Japan	Pathogen Genomics Center, National Institute of Infectious Diseases	Pathogen Genomics Center, National Institute of Infectious Diseases	Tsuyoshi Sekizuka et al
EPI_ISL_687298	hcov/Japan/PG-8199/2020	2020-08-01	Asia/Japan	Pathogen Genomics Center, National Institute of Infectious Diseases	Pathogen Genomics Center, National Institute of Infectious Diseases	Tsuyoshi Sekizuka et al
EPI_ISL_687299	hcov/Japan/PG-8200/2020	2020-08-01	Asia/Japan	Pathogen Genomics Center, National Institute of Infectious Diseases	Pathogen Genomics Center, National Institute of Infectious Diseases	Tsuyoshi Sekizuka et al
EPI_ISL_687300	hcov/Japan/PG-8201/2020	2020-08-01	Asia/Japan	Pathogen Genomics Center, National Institute of Infectious Diseases	Pathogen Genomics Center, National Institute of Infectious Diseases	Tsuyoshi Sekizuka et al
EPI_ISL_687301	hcov/Japan/PG-8202/2020	2020-08-01	Asia/Japan	Pathogen Genomics Center, National Institute of Infectious Diseases	Pathogen Genomics Center, National Institute of Infectious Diseases	Tsuyoshi Sekizuka et al
EPI_ISL_687302	hcov/Japan/PG-8203/2020	2020-08-01	Asia/Japan	Pathogen Genomics Center, National Institute of Infectious Diseases	Pathogen Genomics Center, National Institute of Infectious Diseases	Tsuyoshi Sekizuka et al
EPI_ISL_687303	hcov/Japan/PG-8204/2020	2020-08-01	Asia/Japan	Pathogen Genomics Center, National Institute of Infectious Diseases	Pathogen Genomics Center, National Institute of Infectious Diseases	Tsuyoshi Sekizuka et al
EPI_ISL_687304	hcov/Japan/PG-8205/2020	2020-08-01	Asia/Japan	Pathogen Genomics Center, National Institute of Infectious Diseases	Pathogen Genomics Center, National Institute of Infectious Diseases	Tsuyoshi Sekizuka et al
EPI_ISL_687305	hcov/Japan/PG-8206/2020	2020-08-01	Asia/Japan	Pathogen Genomics Center, National Institute of Infectious Diseases	Pathogen Genomics Center, National Institute of Infectious Diseases	Tsuyoshi Sekizuka et al
EPI_ISL_687306	hcov/Japan/PG-8207/2020	2020-08-01	Asia/Japan	Pathogen Genomics Center, National Institute of Infectious Diseases	Pathogen Genomics Center, National Institute of Infectious Diseases	Tsuyoshi Sekizuka et al
EPI_ISL_687307	hcov/Japan/PG-8208/2020	2020-08-01	Asia/Japan	Pathogen Genomics Center, National Institute of Infectious Diseases	Pathogen Genomics Center, National Institute of Infectious Diseases	Tsuyoshi Sekizuka et al
EPI_ISL_687308	hcov/Japan/PG-8209/2020	2020-08-01	Asia/Japan	Pathogen Genomics Center, National Institute of Infectious Diseases	Pathogen Genomics Center, National Institute of Infectious Diseases	Tsuyoshi Sekizuka et al
EPI_ISL_687309	hcov/Japan/PG-8210/2020	2020-08-01	Asia/Japan	Pathogen Genomics Center, National Institute of Infectious Diseases	Pathogen Genomics Center, National Institute of Infectious Diseases	Tsuyoshi Sekizuka et al
EPI_ISL_687310	hcov/Japan/PG-8211/2020	2020-08-01	Asia/Japan	Pathogen Genomics Center, National Institute of Infectious Diseases	Pathogen Genomics Center, National Institute of Infectious Diseases	Tsuyoshi Sekizuka et al
EPI_ISL_687311	hcov/Japan/PG-8212/2020	2020-08-01	Asia/Japan	Pathogen Genomics Center, National Institute of Infectious Diseases	Pathogen Genomics Center, National Institute of Infectious Diseases	Tsuyoshi Sekizuka et al
EPI_ISL_687312	hcov/Japan/PG-8213/2020	2020-08-01	Asia/Japan	Pathogen Genomics Center, National Institute of Infectious Diseases	Pathogen Genomics Center, National Institute of Infectious Diseases	Tsuyoshi Sekizuka et al
EPI_ISL_687313	hcov/Japan/PG-8214/2020	2020-08-01	Asia/Japan	Pathogen Genomics Center, National Institute of Infectious Diseases	Pathogen Genomics Center, National Institute of Infectious Diseases	Tsuyoshi Sekizuka et al
EPI_ISL_687314	hcov/Japan/PG-8215/2020	2020-08-01	Asia/Japan	Pathogen Genomics Center, National Institute of Infectious Diseases	Pathogen Genomics Center, National Institute of Infectious Diseases	Tsuyoshi Sekizuka et al
EPI_ISL_687315	hcov/Japan/PG-8216/2020	2020-08-01	Asia/Japan	Pathogen Genomics Center, National Institute of Infectious Diseases	Pathogen Genomics Center, National Institute of Infectious Diseases	Tsuyoshi Sekizuka et al
EPI_ISL_687316	hcov/Japan/PG-8217/2020	2020-08-01	Asia/Japan	Pathogen Genomics Center, National Institute of Infectious Diseases	Pathogen Genomics Center, National Institute of Infectious Diseases	Tsuyoshi Sekizuka et al
EPI_ISL_687317	hcov/Japan/PG-8218/2020	2020-08-01	Asia/Japan	Pathogen Genomics Center, National Institute of Infectious Diseases	Pathogen Genomics Center, National Institute of Infectious Diseases	Tsuyoshi Sekizuka et al
EPI_ISL_687318	hcov/Japan/PG-8219/2020	2020-08-01	Asia/Japan	Pathogen Genomics Center, National Institute of Infectious Diseases	Pathogen Genomics Center, National Institute of Infectious Diseases	Tsuyoshi Sekizuka et al
EPI_ISL_687319	hcov/Japan/PG-8220/2020	2020-08-01	Asia/Japan	Pathogen Genomics Center, National Institute of Infectious Diseases	Pathogen Genomics Center, National Institute of Infectious Diseases	Tsuyoshi Sekizuka et al
EPI_ISL_687320	hcov/Japan/PG-8221/2020	2020-08-01	Asia/Japan	Pathogen Genomics Center, National Institute of Infectious Diseases	Pathogen Genomics Center, National Institute of Infectious Diseases	Tsuyoshi Sekizuka et al
EPI_ISL_687321	hcov/Japan/PG-8222/2020	2020-08-01	Asia/Japan	Pathogen Genomics Center, National Institute of Infectious Diseases	Pathogen Genomics Center, National Institute of Infectious Diseases	Tsuyoshi Sekizuka et al
EPI_ISL_687322	hcov/Japan/PG-8223/2020	2020-08-01	Asia/Japan	Pathogen Genomics Center, National Institute of Infectious Diseases	Pathogen Genomics Center, National Institute of Infectious Diseases	Tsuyoshi Sekizuka et al
EPI_ISL_687323	hcov/Japan/PG-8224/2020	2020-08-01	Asia/Japan	Pathogen Genomics Center, National Institute of Infectious Diseases	Pathogen Genomics Center, National Institute of Infectious Diseases	Tsuyoshi Sekizuka et al
EPI_ISL_687324	hcov/Japan/PG-8225/2020	2020-08-01	Asia/Japan	Pathogen Genomics Center, National Institute of Infectious Diseases	Pathogen Genomics Center, National Institute of Infectious Diseases	Tsuyoshi Sekizuka et al
EPI_ISL_687325	hcov/Japan/PG-8226/2020	2020-08-01	Asia/Japan	Pathogen Genomics Center, National Institute of Infectious Diseases	Pathogen Genomics Center, National Institute of Infectious Diseases	Tsuyoshi Sekizuka et al
EPI_ISL_687326	hcov/Japan/PG-8227/2020	2020-08-01	Asia/Japan	Pathogen Genomics Center, National Institute of Infectious Diseases	Pathogen Genomics Center, National Institute of Infectious Diseases	Tsuyoshi Sekizuka et al
EPI_ISL_687327	hcov/Japan/PG-8228/2020	2020-08-01	Asia/Japan	Pathogen Genomics Center, National Institute of Infectious Diseases	Pathogen Genomics Center, National Institute of Infectious Diseases	Tsuyoshi Sekizuka et al
EPI_ISL_687328	hcov/Japan/PG-8229/2020	2020-08-01	Asia/Japan	Pathogen Genomics Center, National Institute of Infectious Diseases	Pathogen Genomics Center, National Institute of Infectious Diseases	Tsuyoshi Sekizuka et al
EPI_ISL_687329	hcov/Japan/PG-8230/2020	2020-08-01	Asia/Japan	Pathogen Genomics Center, National Institute of Infectious Diseases	Pathogen Genomics Center, National Institute of Infectious Diseases	Tsuyoshi Sekizuka et al
EPI_ISL_687330	hcov/Japan/PG-8231/2020	2020-08-01	Asia/Japan	Pathogen Genomics Center, National Institute of Infectious Diseases	Pathogen Genomics Center, National Institute of Infectious Diseases	Tsuyoshi Sekizuka et al
EPI_ISL_687331	hcov/Japan/PG-8232/2020	2020-08-01	Asia/Japan	Pathogen Genomics Center, National Institute of Infectious Diseases	Pathogen Genomics Center, National Institute of Infectious Diseases	Tsuyoshi Sekizuka et al
EPI_ISL_687332	hcov/Japan/PG-8233/2020	2020-08-01	Asia/Japan	Pathogen Genomics Center, National Institute of Infectious Diseases	Pathogen Genomics Center, National Institute of Infectious Diseases	Tsuyoshi Sekizuka et al
EPI_ISL_687333	hcov/Japan/PG-8234/2020	2020-08-01	Asia/Japan	Pathogen Genomics Center, National Institute of Infectious Diseases	Pathogen Genomics Center, National Institute of Infectious Diseases	Tsuyoshi Sekizuka et al
EPI_ISL_687334	hcov/Japan/PG-8235/2020	2020-08-01	Asia/Japan	Pathogen Genomics Center, National Institute of Infectious Diseases	Pathogen Genomics Center, National Institute of Infectious Diseases	Tsuyoshi Sekizuka et al
EPI_ISL_687335	hcov/Japan/PG-8236/2020	2020-08-01	Asia/Japan	Pathogen Genomics Center, National Institute of Infectious Diseases	Pathogen Genomics Center, National Institute of Infectious Diseases	Tsuyoshi Sekizuka et al
EPI_ISL_687336	hcov/Japan/PG-8237/2020	2020-08-01	Asia/Japan	Pathogen Genomics Center, National Institute of Infectious Diseases	Pathogen Genomics Center, National Institute of Infectious Diseases	Tsuyoshi Sekizuka et al
EPI_ISL_687337	hcov/Japan/PG-8238/2020	2020-08-01	Asia/Japan	Pathogen Genomics Center, National Institute of Infectious Diseases	Pathogen Genomics Center, National Institute of Infectious Diseases	Tsuyoshi Sekizuka et al
EPI_ISL_687338	hcov/Japan/PG-8239/2020	2020-08-01	Asia/Japan	Pathogen Genomics Center, National Institute of Infectious Diseases	Pathogen Genomics Center, National Institute of Infectious Diseases	Tsuyoshi Sekizuka et al
EPI_ISL_687339	hcov/Japan/PG-8240/2020	2020-08-01	Asia/Japan	Pathogen Genomics Center, National Institute of Infectious Diseases	Pathogen Genomics Center, National Institute of Infectious Diseases	Tsuyoshi Sekizuka et al
EPI_ISL_687340	hcov/Japan/PG-8241/2020	2020-08-01	Asia/Japan	Pathogen Genomics Center, National Institute of Infectious Diseases	Pathogen Genomics Center, National Institute of Infectious Diseases	Tsuyoshi Sekizuka et al
EPI_ISL_687341	hcov/Japan/PG-8242/2020	2020-08-01	Asia/Japan	Pathogen Genomics Center, National Institute of Infectious Diseases	Pathogen Genomics Center, National Institute of Infectious Diseases	Tsuyoshi Sekizuka et al
EPI_ISL_687342	hcov/Japan/PG-8243/2020	2020-08-01	Asia/Japan	Pathogen Genomics Center, National Institute of Infectious Diseases	Pathogen Genomics Center, National Institute of Infectious Diseases	Tsuyoshi Sekizuka et al
EPI_ISL_687343	hcov/Japan/PG-8244/2020	2020-08-01	Asia/Japan	Pathogen Genomics Center, National Institute of Infectious Diseases	Pathogen Genomics Center, National Institute of Infectious Diseases	Tsuyoshi Sekizuka et al
EPI_ISL_687344	hcov/Japan/PG-8245/2020	2020-08-01	Asia/Japan	Pathogen Genomics Center, National Institute of Infectious Diseases	Pathogen Genomics Center, National Institute of Infectious Diseases	Tsuyoshi Sekizuka et al
EPI_ISL_687345	hcov/Japan/PG-8246/2020	2020-08-01	Asia/Japan	Pathogen Genomics Center, National Institute of Infectious Diseases	Pathogen Genomics Center, National Institute of Infectious Diseases	Tsuyoshi Sekizuka et al
EPI_ISL_687346	hcov/Japan/PG-8247/2020	2020-08-01	Asia/Japan	Pathogen Genomics Center, National Institute of Infectious Diseases	Pathogen Genomics Center, National Institute of Infectious Diseases	Tsuyoshi Sekizuka et al
EPI_ISL_687347	hcov/Japan/PG-8248/2020	2020-08-01	Asia/Japan	Pathogen Genomics Center, National Institute of Infectious Diseases	Pathogen Genomics Center, National Institute of Infectious Diseases	Tsuyoshi Sekizuka et al
EPI_ISL_687348	hcov/Japan/PG-8249/2020	2020-08-01	Asia/Japan	Pathogen Genomics Center, National Institute of Infectious Diseases	Pathogen Genomics Center, National Institute of Infectious Diseases	Tsuyoshi Sekizuka et al
EPI_ISL_687349	hcov/Japan/PG-8250/2020	2020-08-01	Asia/Japan	Pathogen Genomics Center, National Institute of Infectious Diseases	Pathogen Genomics Center, National Institute of Infectious Diseases	Tsuyoshi Sekizuka et al
EPI_ISL_687350	hcov/Japan/PG-8251/2020	2020-08-01	Asia/Japan	Pathogen Genomics Center, National Institute of Infectious Diseases	Pathogen Genomics Center, National Institute of Infectious Diseases	Tsuyoshi Sekizuka et al
EPI_ISL_687351	hcov/Japan/PG-8252/2020	2020-08-01	Asia/Japan	Pathogen Genomics Center, National Institute of Infectious Diseases	Pathogen Genomics Center, National Institute of Infectious Diseases	Tsuyoshi Sekizuka et al
EPI_ISL_687352	hcov/Japan/PG-8253/2020	2020-08-01	Asia/Japan	Pathogen Genomics Center, National Institute of Infectious Diseases	Pathogen Genomics Center, National Institute of Infectious Diseases	Tsuyoshi Sekizuka et al
EPI_ISL_687353	hcov/Japan/PG-8254/2020	2020-08-01	Asia/Japan	Pathogen Genomics Center, National Institute of Infectious Diseases	Pathogen Genomics Center, National Institute of Infectious Diseases	Tsuyoshi Sekizuka et al
EPI_ISL_687354	hcov/Japan/PG-8255/2020	2020-08-01	Asia/Japan	Pathogen Genomics Center, National Institute of Infectious Diseases	Pathogen Genomics Center, National Institute of Infectious Diseases	Tsuyoshi Sekizuka et al
EPI_ISL_687355	hcov/Japan/PG-8256/2020	2020-08-01	Asia/Japan	Pathogen Genomics Center, National Institute of Infectious Diseases	Pathogen Genomics Center, National Institute of Infectious Diseases	Tsuyoshi Sekizuka et al
EPI_ISL_687356	hcov/Japan/PG-8257/2020	2020-08-01	Asia/Japan	Pathogen Genomics Center, National Institute of Infectious Diseases	Pathogen Genomics Center, National Institute of Infectious Diseases	Tsuyoshi Sekizuka et al
EPI_ISL_687357	hcov/Japan/PG-8258/2020	2020-08-01	Asia/Japan	Pathogen Genomics Center, National Institute of Infectious Diseases	Pathogen Genomics Center, National Institute of Infectious Diseases	Tsuyoshi Sekizuka et al
EPI_ISL_687358	hcov/Japan/PG-8259/2020	2020-08-01	Asia/Japan	Pathogen Genomics Center, National Institute of Infectious Diseases	Pathogen Genomics Center, National Institute of Infectious Diseases	Tsuyoshi Sekizuka et al
EPI_ISL_687359	hcov/Japan/PG-8260/2020	2020-08-01	Asia/Japan	Pathogen Genomics Center, National Institute of Infectious Diseases	Pathogen Genomics Center, National Institute of Infectious Diseases	Tsuyoshi Sekizuka et al
EPI_ISL_687360	hcov/Japan/PG-8261/2020	2020-09-01	Asia/Japan	Pathogen Genomics Center, National Institute of Infectious Diseases	Pathogen Genomics Center, National Institute of Infectious Diseases	Tsuyoshi Sekizuka et al
EPI_ISL_687361	hcov/Japan/PG-8262/2020	2020-08-01	Asia/Japan	Pathogen Genomics Center, National Institute of Infectious Diseases	Pathogen Genomics Center, National Institute of Infectious Diseases	Tsuyoshi Sekizuka et al
EPI_ISL_687362	hcov/Japan/PG-8263/2020	2020-08-01	Asia/Japan	Pathogen Genomics Center, National Institute of Infectious Diseases	Pathogen Genomics Center, National Institute of Infectious Diseases	Tsuyoshi Sekizuka et al
EPI_ISL_687363	hcov/Japan/PG-8264/2020	2020-08-01	Asia/Japan	Pathogen Genomics Center, National Institute of Infectious Diseases	Pathogen Genomics Center, National Institute of Infectious Diseases	Tsuyoshi Sekizuka et al
EPI_ISL_687364	hcov/Japan/PG-8265/2020	2020-08-01	Asia/Japan	Pathogen Genomics Center, National Institute of Infectious Diseases	Pathogen Genomics Center, National Institute of Infectious Diseases	Tsuyoshi Sekizuka et al
EPI_ISL_687365	hcov/Japan/PG-8266/2020	2020-08-01	Asia/Japan	Pathogen Genomics Center, National Institute of Infectious Diseases	Pathogen Genomics Center, National Institute of Infectious Diseases	Tsuyoshi Sekizuka et al
EPI_ISL_687366	hcov/Japan/PG-8267/2020	2020-08-01	Asia/Japan	Pathogen Genomics Center, National Institute of Infectious Diseases	Pathogen Genomics Center, National Institute of Infectious Diseases	Tsuyoshi Sekizuka et al
EPI_ISL_687367	hcov/Japan/PG-8268/2020	2020-08-01	Asia/Japan	Pathogen Genomics Center, National Institute of Infectious Diseases	Pathogen Genomics Center, National Institute of Infectious Diseases	Tsuyoshi Sekizuka et al
EPI_ISL_687368	hcov/Japan/PG-8269/2020	2020-08-01	Asia/Japan	Pathogen Genomics Center, National Institute of Infectious Diseases	Pathogen Genomics Center, National Institute of Infectious Diseases	Tsuyoshi Sekizuka et al
EPI_ISL_687369	hcov/Japan/PG-8270/2020	2020-08-01	Asia/Japan	Pathogen Genomics Center, National Institute of Infectious Diseases	Pathogen Genomics Center, National Institute of Infectious Diseases	Tsuyoshi Sekizuka et al
EPI_ISL_687370	hcov/Japan/PG-8271/2020	2020-08-01	Asia/Japan	Pathogen Genomics Center, National Institute of Infectious Diseases	Pathogen Genomics Center, National Institute of Infectious Diseases	Tsuyoshi Sekizuka et al
EPI_ISL_687371	hcov/Japan/PG-8272/2020	2020-08-01	Asia/Japan	Pathogen Genomics Center, National Institute of Infectious Diseases	Pathogen Genomics Center, National Institute of Infectious Diseases	Tsuyoshi Sekizuka et al
EPI_ISL_687372	hcov/Japan/PG-8273/2020	2020-08-01	Asia/Japan	Pathogen Genomics Center, National Institute of Infectious Diseases	Pathogen Genomics Center, National Institute of Infectious Diseases	Tsuyoshi Sekizuka et al
EPI_ISL_687373	hcov/Japan/PG-8274/2020	2020-08-01	Asia/Japan	Pathogen Genomics Center, National Institute of Infectious Diseases	Pathogen Genomics Center, National Institute of Infectious Diseases	Tsuyoshi Sekizuka et al
EPI_ISL_687374	hcov/Japan/PG-8275/2020	2020-08-01	Asia/Japan	Pathogen Genomics Center, National Institute of Infectious Diseases	Pathogen Genomics Center, National Institute of Infectious Diseases	Tsuyoshi Sekizuka et al
EPI_ISL_687375	hcov/Japan/PG-8276/2020	2020-08-01	Asia/Japan	Pathogen Genomics Center, National Institute of Infectious Diseases	Pathogen Genomics Center, National Institute of Infectious Diseases	Tsuyoshi Sekizuka et al
EPI_ISL_687376	hcov/Japan/PG-8277/2020	2020-08-01	Asia/Japan	Pathogen Genomics Center, National Institute of Infectious Diseases	Pathogen Genomics Center, National Institute of Infectious Diseases	Tsuyoshi Sekizuka et al
EPI_ISL_687377	hcov/Japan/PG-8278/2020	2020-08-01	Asia/Japan	Pathogen Genomics Center, National Institute of Infectious Diseases	Pathogen Genomics Center, National Institute of Infectious Diseases	Tsuyoshi Sekizuka et al
EPI_ISL_687378	hcov/Japan/PG-8279/2020	2020-08-01	Asia/Japan	Pathogen Genomics Center, National Institute of Infectious Diseases	Pathogen Genomics Center, National Institute of Infectious Diseases	Tsuyoshi Sekizuka et al
EPI_ISL_687379	hcov/Japan/PG-8280/2020	2020-08-01	Asia/Japan	Pathogen Genomics Center, National Institute of Infectious Diseases	Pathogen Genomics Center, National Institute of Infectious Diseases	Tsuyoshi Sekizuka et al
EPI_ISL_687380	hcov/Japan/PG-8281/2020	2020-08-01	Asia/Japan	Pathogen Genomics Center, National Institute of Infectious Diseases	Pathogen Genomics Center, National Institute of Infectious Diseases	Tsuyoshi Sekizuka et al
EPI_ISL_687381	hcov/Japan/PG-8282/2020	2020-08-01	Asia/Japan	Pathogen Genomics Center, National Institute of Infectious Diseases	Pathogen Genomics Center, National Institute of Infectious Diseases	Tsuyoshi Sekizuka et al
EPI_ISL_687382	hcov/Japan/PG-8283/2020	2020-08-01	Asia/Japan	Pathogen Genomics Center, National Institute of Infectious Diseases	Pathogen Genomics Center, National Institute of Infectious Diseases	Tsuyoshi Sekizuka et al
EPI_ISL_687383	hcov/Japan/PG-8284/2020	2020-08-01	Asia/Japan	Pathogen Genomics Center, National Institute of Infectious Diseases	Pathogen Genomics Center, National Institute of Infectious Diseases	Tsuyoshi Sekizuka et al
EPI_ISL_687384	hcov/Japan/PG-8285/2020	2020-08-01	Asia/Japan	Pathogen Genomics Center, National Institute of Infectious Diseases	Pathogen Genomics Center, National Institute of Infectious Diseases	Tsuyoshi Sekizuka et al
EPI_ISL_687385	hcov/Japan/PG-8286/2020	2020-08-01	Asia/Japan	Pathogen Genomics Center, National Institute of Infectious Diseases	Pathogen Genomics Center, National Institute of Infectious Diseases	Tsuyoshi Sekizuka et al
EPI_ISL_687386	hcov/Japan/PG-8287/2020	2020-08-01	Asia/Japan	Pathogen Genomics Center, National Institute of Infectious Diseases	Pathogen Genomics Center, National Institute of Infectious Diseases	Tsuyoshi Sekizuka et al
EPI_ISL_687387	hcov/Japan/PG-8288/2020	2020-08-01	Asia/Japan	Pathogen Genomics Center, National Institute of Infectious Diseases	Pathogen Genomics Center, National Institute of Infectious Diseases	Tsuyoshi Sekizuka et al
EPI_ISL_687388	hcov/Japan/PG-8289/2020	2020-08-01	Asia/Japan	Pathogen Genomics Center, National Institute of Infectious Diseases	Pathogen Genomics Center, National Institute of Infectious Diseases	Tsuyoshi Sekizuka et al
EPI_ISL_687389	hcov/Japan/PG-8290/2020	2020-08-01	Asia/Japan	Pathogen Genomics Center, National Institute of Infectious Diseases	Pathogen Genomics Center, National Institute of Infectious Diseases	Tsuyoshi Sekizuka et al
EPI_ISL_687390	hcov/Japan/PG-8291/2020	2020-08-01	Asia/Japan	Pathogen Genomics Center, National Institute of Infectious Diseases	Pathogen Genomics Center, National Institute of Infectious Diseases	Tsuyoshi Sekizuka et al
EPI_ISL_687391	hcov/Japan/PG-8292/2020	2020-08-01	Asia/Japan	Pathogen Genomics Center, National Institute of Infectious Diseases	Pathogen Genomics Center, National Institute of Infectious Diseases	Tsuyoshi Sekizuka et al
EPI_ISL_687392	hcov/Japan/PG-8293/2020	2020-08-01	Asia/Japan	Pathogen Genomics Center, National Institute of Infectious Diseases	Pathogen Genomics Center, National Institute of Infectious Diseases	Tsuyoshi Sekizuka et al
EPI_ISL_687393	hcov/Japan/PG-8294/2020	2020-08-01	Asia/Japan	Pathogen Genomics Center, National Institute of Infectious Diseases	Pathogen Genomics Center, National Institute of Infectious Diseases	Tsuyoshi Sekizuka et al
EPI_ISL_687394	hcov/Japan/PG-8295/2020	2020-08-01	Asia/Japan	Pathogen Genomics Center, National Institute of Infectious Diseases	Pathogen Genomics Center, National Institute of Infectious Diseases	Tsuyoshi Sekizuka et al
EPI_ISL_687395	hcov/Japan/PG-8296/2020	2020-08-01	Asia/Japan	Pathogen Genomics Center, National Institute of Infectious Diseases	Pathogen Genomics Center, National Institute of Infectious Diseases	Tsuyoshi Sekizuka et al
EPI_ISL_687396	hcov/Japan/PG-8297/2020	2020-08-01	Asia/Japan	Pathogen Genomics Center, National Institute of Infectious Diseases	Pathogen Genomics Center, National Institute of Infectious Diseases	Tsuyoshi Sekizuka et al
EPI_ISL_687397	hcov/Japan/PG-8298/2020	2020-08-01	Asia/Japan	Pathogen Genomics Center, National Institute of Infectious Diseases	Pathogen Genomics Center, National Institute of Infectious Diseases	Tsuyoshi Sekizuka et al
EPI_ISL_687398	hcov/Japan/PG-8299/2020	2020-08-01	Asia/Japan	Pathogen Genomics Center, National Institute of Infectious Diseases	Pathogen Genomics Center, National Institute of Infectious Diseases	Tsuyoshi Sekizuka et al
EPI_ISL_687399	hcov/Japan/PG-8300/2020	2020-08-01	Asia/Japan	Pathogen Genomics Center, National Institute of Infectious Diseases	Pathogen Genomics Center, National Institute of Infectious Diseases	Tsuyoshi Sekizuka et al
EPI_ISL_687400	hcov/Japan/PG-8301/2020	2020-08-01	Asia/Japan	Pathogen Genomics Center, National Institute of Infectious Diseases	Pathogen Genomics Center, National Institute of Infectious Diseases	Tsuyoshi Sekizuka et al
EPI_ISL_687401	hcov/Japan/PG-8302/2020	2020-08-01	Asia/Japan	Pathogen Genomics Center, National Institute of Infectious Diseases	Pathogen Genomics Center, National Institute of Infectious Diseases	Tsuyoshi Sekizuka et al
EPI_ISL_687402	hcov/Japan/PG-8303/2020	2020-08-01	Asia/Japan	Pathogen Genomics Center, National Institute of Infectious Diseases	Pathogen Genomics Center, National Institute of Infectious Diseases	Tsuyoshi Sekizuka et al
EPI_ISL_687403	hcov/Japan/PG-8304/2020	2020-08-01	Asia/Japan	Pathogen Genomics Center, National Institute of Infectious Diseases	Pathogen Genomics Center, National Institute of Infectious Diseases	Tsuyoshi Sekizuka et al
EPI_ISL_687404	hcov/Japan/PG-8305/2020	2020-08-01	Asia/Japan	Pathogen Genomics Center, National Institute of Infectious Diseases	Pathogen Genomics Center, National Institute of Infectious Diseases	Tsuyoshi Sekizuka et al
EPI_ISL_687405	hcov/Japan/PG-8306/2020	2020-08-01	Asia/Japan	Pathogen Genomics Center, National Institute of Infectious Diseases	Pathogen Genomics Center, National Institute of Infectious Diseases	Tsuyoshi Sekizuka et al
EPI_ISL_687406	hcov/Japan/PG-8307/2020	2020-08-01	Asia/Japan	Pathogen Genomics Center, National Institute of Infectious Diseases	Pathogen Genomics Center, National Institute of Infectious Diseases	Tsuyoshi Sekizuka et al
EPI_ISL_687407	hcov/Japan/PG-8308/2020	2020-08-01	Asia/Japan	Pathogen Genomics Center, National Institute of Infectious Diseases	Pathogen Genomics Center, National Institute of Infectious Diseases	Tsuyoshi Sekizuka et al
EPI_ISL_687408	hcov/Japan/PG-8309/2020	2020-08-01	Asia/Japan	Pathogen Genomics Center, National Institute of Infectious Diseases	Pathogen Genomics Center, National Institute of Infectious Diseases	Tsuyoshi Sekizuka et al
EPI_ISL_687409	hcov/Japan/PG-8310/2020	2020-08-01	Asia/Japan	Pathogen Genomics Center, National Institute of Infectious Diseases	Pathogen Genomics Center, National Institute of Infectious Diseases	Tsuyoshi Sekizuka et al
EPI_ISL_687410	hcov/Japan/PG-8311/2020	2020-08-01	Asia/Japan	Pathogen Genomics Center, National Institute of Infectious Diseases	Pathogen Genomics Center, National Institute of Infectious Diseases	Tsuyoshi Sekizuka et al
EPI_ISL_687411	hcov/Japan/PG-8312/2020	2020-08-01	Asia/Japan	Pathogen Genomics Center, National Institute of Infectious Diseases	Pathogen Genomics Center, National Institute of Infectious Diseases	Tsuyoshi Sekizuka et al
EPI_ISL_687412	hcov/Japan/PG-8313/2020	2020-08-01	Asia/Japan	Pathogen Genomics Center, National Institute of Infectious Diseases	Pathogen Genomics Center, National Institute of Infectious Diseases	Tsuyoshi Sekizuka et al
EPI_ISL_687413	hcov/Japan/PG-8314/2020	2020-08-01	Asia/Japan	Pathogen Genomics Center, National Institute of Infectious Diseases	Pathogen Genomics Center, National Institute of Infectious Diseases	Tsuyoshi Sekizuka et al
EPI_ISL_687414	hcov/Japan/PG-8315/2020	2020-08-01	Asia/Japan	Pathogen Genomics Center, National Institute of Infectious Diseases	Pathogen Genomics Center, National Institute of Infectious Diseases	Tsuyoshi Sekizuka et al
EPI_ISL_687415	hcov/Japan/PG-8316/2020	2020-08-01	Asia/Japan	Pathogen Genomics Center, National Institute of Infectious Diseases	Pathogen Genomics Center, National Institute of Infectious Diseases	Tsuyoshi Sekizuka et al
EPI_ISL_687416	hcov/Japan/PG-8317/2020	2020-08-01	Asia/Japan	Pathogen Genomics Center, National Institute of Infectious Diseases	Pathogen Genomics Center, National Institute of Infectious Diseases	Tsuyoshi Sekizuka et al
EPI_ISL_687417	hcov/Japan/PG-8318/2020	2020-08-01	Asia/Japan	Pathogen Genomics Center, National Institute of Infectious Diseases	Pathogen Genomics Center, National Institute of Infectious Diseases	Tsuyoshi Sekizuka et al
EPI_ISL_687418	hcov/Japan/PG-8319/2020	2020-08-01	Asia/Japan	Pathogen Genomics Center, National Institute of Infectious Diseases	Pathogen Genomics Center, National Institute of Infectious Diseases	Tsuyoshi Sekizuka et al
EPI_ISL_687419	hcov/Japan/PG-8320/2020	2020-08-01	Asia/Japan	Pathogen Genomics Center, National Institute of Infectious Diseases	Pathogen Genomics Center, National Institute of Infectious Diseases	Tsuyoshi Sekizuka et al
EPI_ISL_687420	hcov/Japan/PG-8321/2020	2020-08-01	Asia/Japan	Pathogen Genomics Center, National Institute of Infectious Diseases	Pathogen Genomics Center, National Institute of Infectious Diseases	Tsuyoshi Sekizuka et al
EPI_ISL_687421	hcov/Japan/PG-8322/2020	2020-08-01	Asia/Japan	Pathogen Genomics Center, National Institute of Infectious Diseases	Pathogen Genomics Center, National Institute of Infectious Diseases	Tsuyoshi Sekizuka et al
EPI_ISL_687422	hcov/Japan/PG-8323/2020	2020-08-01	Asia/Japan	Pathogen Genomics Center, National Institute of Infectious Diseases	Pathogen Genomics Center, National Institute of Infectious Diseases	Tsuyoshi Sekizuka et al
EPI_ISL_687423	hcov/Japan/PG-8324/2020	2020-08-01	Asia/Japan	Pathogen Genomics Center, National Institute of Infectious Diseases	Pathogen Genomics Center, National Institute of Infectious Diseases	Tsuyoshi Sekizuka et al
EPI_ISL_687424	hcov/Japan/PG-8325/2020	2020-08-01	Asia/Japan	Pathogen Genomics Center, National Institute of Infectious Diseases	Pathogen Genomics Center, National Institute of Infectious Diseases	Tsuyoshi Sekizuka et al
EPI_ISL_687425	hcov/Japan/PG-8326/2020	2020-08-01	Asia/Japan	Pathogen Genomics Center, National Institute of Infectious Diseases	Pathogen Genomics Center, National Institute of Infectious Diseases	Tsuyoshi Sekizuka et al
EPI_ISL_687426	hcov/Japan/PG-8327/2020	2020-08-01	Asia/Japan	Pathogen Genomics Center, National Institute of Infectious Diseases	Pathogen Genomics Center, National Institute of Infectious Diseases	Tsuyoshi Sekizuka et al
EPI_ISL_687427	hcov/Japan/PG-8328/2020	2020-08-01	Asia/Japan	Pathogen Genomics Center, National Institute of Infectious Diseases	Pathogen Genomics Center, National Institute of Infectious Diseases	Tsuyoshi Sekizuka et al
EPI_ISL_687428	hcov/Japan/PG-8329/2020	2020-08-01	Asia/Japan	Pathogen Genomics Center, National Institute of Infectious Diseases	Pathogen Genomics Center, National Institute of Infectious Diseases	Tsuyoshi Sekizuka et al
EPI_ISL_687429	hcov/Japan/PG-8330/2020	2020-08-01	Asia/Japan	Pathogen Genomics Center, National Institute of Infectious Diseases	Pathogen Genomics Center, National Institute of Infectious Diseases	Tsuyoshi Sekizuka et al
EPI_ISL_687430	hcov/Japan/PG-8331/2020	2020-08-01	Asia/Japan	Pathogen Genomics Center, National Institute of Infectious Diseases	Pathogen Genomics Center, National Institute of Infectious Diseases	Tsuyoshi Sekizuka et al
EPI_ISL_687431	hcov/Japan/PG-8332/2020	2020-08-01	Asia/Japan	Pathogen Genomics Center, National Institute of Infectious Diseases	Pathogen Genomics Center, National Institute of Infectious Diseases	Tsuyoshi Sekizuka et al
EPI_ISL_687432	hcov/Japan/PG-8333/2020	2020-08-01	Asia/Japan	Pathogen Genomics Center, National Institute of Infectious Diseases	Pathogen Genomics Center, National Institute of Infectious Diseases	Tsuyoshi Sekizuka et al
EPI_ISL_687433	hcov/Japan/PG-8334/2020	2020-08-01	Asia/Japan	Pathogen Genomics Center, National Institute of Infectious Diseases	Pathogen Genomics Center, National Institute of Infectious Diseases	Tsuyoshi Sekizuka et al
EPI_ISL_687434	hcov/Japan/PG-8335/2020	2020-08-01	Asia/Japan	Pathogen Genomics Center, National Institute of Infectious Diseases	Pathogen Genomics Center, National Institute of Infectious Diseases	Tsuyoshi Sekizuka et al
EPI_ISL_687435	hcov/Japan/PG-8336/2020	2020-08-01	Asia/Japan	Pathogen Genomics Center, National Institute of Infectious Diseases	Pathogen Genomics Center, National Institute of Infectious Diseases	Tsuyoshi Sekizuka et al
EPI_ISL_687436	hcov/Japan/PG-8337/2020	2020-08-01	Asia/Japan	Pathogen Genomics Center, National Institute of Infectious Diseases	Pathogen Genomics Center, National Institute of Infectious Diseases	Tsuyoshi Sekizuka et al
EPI_ISL_687437	hcov/Japan/PG-8338/2020	2020-08-01	Asia/Japan	Pathogen Genomics Center, National Institute of Infectious Diseases	Pathogen Genomics Center, National Institute of Infectious Diseases	Tsuyoshi Sekizuka et al
EPI_ISL_687438	hcov/Japan/PG-8339/2020	2020-08-01	Asia/Japan	Pathogen Genomics Center, National Institute of Infectious Diseases	Pathogen Genomics Center, National Institute of Infectious Diseases	Tsuyoshi Sekizuka et al
EPI_ISL_687439	hcov/Japan/PG-8340/2020	2020-08-01	Asia/Japan	Pathogen Genomics Center, National Institute of Infectious Diseases	Pathogen Genomics Center, National Institute of Infectious Diseases	Tsuyoshi Sekizuka et al
EPI_ISL_687440	hcov/Japan/PG-8341/2020	2020-08-01	Asia/Japan	Pathogen Genomics Center, National Institute of Infectious Diseases	Pathogen Genomics Center, National Institute of Infectious Diseases	Tsuyoshi Sekizuka et al
EPI_ISL_687441	hcov/Japan/PG-8342/2020	2020-08-01	Asia/Japan	Pathogen Genomics Center, National Institute of Infectious Diseases	Pathogen Genomics Center, National Institute of Infectious Diseases	Tsuyoshi Sekizuka et al
EPI_ISL_687442	hcov/Japan/PG-8343/2020	2020-08-01	Asia/Japan	Pathogen Genomics Center, National Institute of Infectious Diseases	Pathogen Genomics Center, National Institute of Infectious Diseases	Tsuyoshi Sekizuka et al
EPI_ISL_687443	hcov/Japan/PG-8344/2020	2020-08-01	Asia/Japan	Pathogen Genomics Center, National Institute of Infectious Diseases	Pathogen Genomics Center, National Institute of Infectious Diseases	Tsuyoshi Sekizuka et al
EPI_ISL_687444	hcov/Japan/PG-8345/2020	2020-08-01	Asia/Japan	Pathogen Genomics Center, National Institute of Infectious Diseases	Pathogen Genomics Center, National Institute of Infectious Diseases	Tsuyoshi Sekizuka et al
EPI_ISL_687445	hcov/Japan/PG-8346/2020	2020-08-01	Asia/Japan	Pathogen Genomics Center, National Institute of Infectious Diseases	Pathogen Genomics Center, National Institute of Infectious Diseases	Tsuyoshi Sekizuka et al
EPI_ISL_687446	hcov/Japan/PG-8347/2020	2020-08-01	Asia/Japan	Pathogen Genomics Center, National Institute of Infectious Diseases	Pathogen Genomics Center, National Institute of Infectious Diseases	Tsuyoshi Sekizuka et al
EPI_ISL_687447	hcov/Japan/PG-8348/2020	2020-08-01	Asia/Japan	Pathogen Genomics Center, National Institute of Infectious Diseases	Pathogen Genomics Center, National Institute of Infectious Diseases	Tsuyoshi Sekizuka et al
EPI_ISL_687448	hcov/Japan/PG-8349/2020	2020-08-01	Asia/Japan	Pathogen Genomics Center, National Institute of Infectious Diseases	Pathogen Genomics Center, National Institute of Infectious Diseases	Tsuyoshi Sekizuka et al
EPI_ISL_687449	hcov/Japan/PG-8350/2020	2020-08-01	Asia/Japan	Pathogen Genomics Center, National Institute of Infectious Diseases	Pathogen Genomics Center, National Institute of Infectious Diseases	Tsuyoshi Sekizuka et al
EPI_ISL_687450	hcov/Japan/PG-8351/2020	2020-08-01	Asia/Japan	Pathogen Genomics Center, National Institute of Infectious Diseases	Pathogen Genomics Center, National Institute of Infectious Diseases	Tsuyoshi Sekizuka et al
EPI_ISL_687451	hcov/Japan/PG-8352/2020	2020-08-01	Asia/Japan	Pathogen Genomics Center, National Institute of Infectious Diseases	Pathogen Genomics Center, National Institute of Infectious Diseases	Tsuyoshi Sekizuka et al
EPI_ISL_687452	hcov/Japan/PG-8353/2020	2020-08-01	Asia/Japan	Pathogen Genomics Center, National Institute of Infectious Diseases	Pathogen Genomics Center, National Institute of Infectious Diseases	Tsuyoshi Sekizuka et al
EPI_ISL_687453	hcov/Japan/PG-8354/2020	2020-08-01	Asia/Japan	Pathogen Genomics Center, National Institute of Infectious Diseases	Pathogen Genomics Center, National Institute of Infectious Diseases	Tsuyoshi Sekizuka et al
EPI_ISL_687454	hcov/Japan/PG-8355/2020	2020-08-01	Asia/Japan	Pathogen Genomics Center, National Institute of Infectious Diseases	Pathogen Genomics Center, National Institute of Infectious Diseases	Tsuyoshi Sekizuka et al
EPI_ISL_687455	hcov/Japan/PG-8356/2020	2020-08-01	Asia/Japan	Pathogen Genomics Center, National Institute of Infectious Diseases	Pathogen Genomics Center, National Institute of Infectious Diseases	Tsuyoshi Sekizuka et al
EPI_ISL_687456	hcov/Japan/PG-8357/2020	2020-08-01	Asia/Japan	Pathogen Genomics Center, National Institute of Infectious Diseases	Pathogen Genomics Center, National Institute of Infectious Diseases	Tsuyoshi Sekizuka et al
EPI_ISL_687457	hcov/Japan/PG-8358/2020	2020-09-01	Asia/Japan	Pathogen Genomics Center, National Institute of Infectious Diseases	Pathogen Genomics Center, National Institute of Infectious Diseases	Tsuyoshi Sekizuka et al
EPI_ISL_687458	hcov/Japan/PG-8359/2020	2020-09-01	Asia/Japan	Pathogen Genomics Center, National Institute of Infectious Diseases	Pathogen Genomics Center, National Institute of Infectious Diseases	Tsuyoshi Sekizuka et al
EPI_ISL_687459	hcov/Japan/PG-8360/2020	2020-06-01	Asia/Japan	Pathogen Genomics Center, National Institute of Infectious Diseases	Pathogen Genomics Center, National Institute of Infectious Diseases	Tsuyoshi Sekizuka et al
EPI_ISL_687460	hcov/Japan/PG-8361/2020	2020-07-01	Asia/Japan	Pathogen Genomics Center, National Institute of Infectious Diseases	Pathogen Genomics Center, National Institute of Infectious Diseases	Tsuyoshi Sekizuka et al
EPI_ISL_687461	hcov/Japan/PG-8362/2020	2020-07-01	Asia/Japan	Pathogen Genomics Center, National Institute of Infectious Diseases	Pathogen Genomics Center, National Institute of Infectious Diseases	Tsuyoshi Sekizuka et al
EPI_ISL_687462	hcov/Japan/PG-8363/2020	2020-07-01	Asia/Japan	Pathogen Genomics Center, National Institute of Infectious Diseases	Pathogen Genomics Center, National Institute of Infectious Diseases	Tsuyoshi Sekizuka et al
EPI_ISL_687463	hcov/Japan/PG-8364/2020	2020-07-01	Asia/Japan	Pathogen Genomics Center, National Institute of Infectious Diseases	Pathogen Genomics Center, National Institute of Infectious Diseases	Tsuyoshi Sekizuka et al
EPI_ISL_687464	hcov/Japan/PG-8365/2020	2020-07-01	Asia/Japan	Pathogen Genomics Center, National Institute of Infectious Diseases	Pathogen Genomics Center, National Institute of Infectious Diseases	Tsuyoshi Sekizuka et al
EPI_ISL_687465	hcov/Japan/PG-8366/2020	2020-07-01	Asia/Japan	Pathogen Genomics Center, National Institute of Infectious Diseases	Pathogen Genomics Center, National Institute of Infectious Diseases	Tsuyoshi Sekizuka et al
EPI_ISL_687466	hcov/Japan/PG-8367/2020	2020-07-01	Asia/Japan	Pathogen Genomics Center, National Institute of Infectious Diseases	Pathogen Genomics Center, National Institute of Infectious Diseases	Tsuyoshi Sekizuka et al
EPI_ISL_687467	hcov/Japan/PG-8368/2020	2020-07-01	Asia/Japan	Pathogen Genomics Center, National Institute of Infectious Diseases	Pathogen Genomics Center, National Institute of Infectious Diseases	Tsuyoshi Sekizuka et al
EPI_ISL_687468	hcov/Japan/PG-8369/2020	2020-07-01	Asia/Japan	Pathogen Genomics Center, National Institute of Infectious Diseases	Pathogen Genomics Center, National Institute of Infectious Diseases	Tsuyoshi Sekizuka et al
EPI_ISL_687469	hcov/Japan/PG-8370/2020	2020-07-01	Asia/Japan	Pathogen Genomics Center, National Institute of Infectious Diseases	Pathogen Genomics Center, National Institute of Infectious Diseases	Tsuyoshi Sekizuka et al
EPI_ISL_687470	hcov/Japan/PG-8371/2020	2020-07-01	Asia/Japan	Pathogen Genomics Center, National Institute of Infectious Diseases	Pathogen Genomics Center, National Institute of Infectious Diseases	Tsuyoshi Sekizuka et al
EPI_ISL_687471	hcov/Japan/PG-8372/2020	2020-07-01	Asia/Japan	Pathogen Genomics Center, National Institute of Infectious Diseases	Pathogen Genomics Center, National Institute of Infectious Diseases	Tsuyoshi Sekizuka et al
EPI_ISL_687472	hcov/Japan/PG-8373/2020	2020-07-01	Asia/Japan	Pathogen Genomics Center, National Institute of Infectious Diseases	Pathogen Genomics Center, National Institute of Infectious Diseases	Tsuyoshi Sekizuka et al
EPI_ISL_687473	hcov/Japan/PG-8374/2020	2020-07-01	Asia/Japan	Pathogen Genomics Center, National Institute of Infectious Diseases	Pathogen Genomics Center, National Institute of Infectious Diseases	Tsuyoshi Sekizuka et al
EPI_ISL_687474	hcov/Japan/PG-8375/2020	2020-07-01	Asia/Japan	Pathogen Genomics Center, National Institute of Infectious Diseases	Pathogen Genomics Center, National Institute of Infectious Diseases	Tsuyoshi Sekizuka et al
EPI_ISL_687475	hcov/Japan/PG-8376/2020	2020-07-01	Asia/Japan	Pathogen Genomics Center, National Institute of Infectious Diseases	Pathogen Genomics Center, National Institute of Infectious Diseases	Tsuyoshi Sekizuka et al
EPI_ISL_687476	hcov/Japan/PG-8377/2020	2020-07-01	Asia/Japan	Pathogen Genomics Center, National Institute of Infectious Diseases	Pathogen Genomics Center, National Institute of Infectious Diseases	Tsuyoshi Sekizuka et al
EPI_ISL_687477	hcov/Japan/PG-8378/2020	2020-07-01	Asia/Japan	Pathogen Genomics Center, National Institute of Infectious Diseases	Pathogen Genomics Center, National Institute of Infectious Diseases	Tsuyoshi Sekizuka et al
EPI_ISL_687478	hcov/Japan/PG-8379/2020	2020-07-01	Asia/Japan	Pathogen Genomics Center, National Institute of Infectious Diseases	Pathogen Genomics Center, National Institute of Infectious Diseases	Tsuyoshi Sekizuka et al
EPI_ISL_687479	hcov/Japan/PG-8380/2020	2020-07-01	Asia/Japan	Pathogen Genomics Center, National Institute of Infectious Diseases	Pathogen Genomics Center, National Institute of Infectious Diseases	Tsuyoshi Sekizuka et al
EPI_ISL_687480	hcov/Japan/PG-8381/2020	2020-07-01	Asia/Japan	Pathogen Genomics Center, National Institute of Infectious Diseases	Pathogen Genomics Center, National Institute of Infectious Diseases	Tsuyoshi Sekizuka et al
EPI_ISL_687481	hcov/Japan/PG-8382/2020	2020-07-01	Asia/Japan	Pathogen Genomics Center, National Institute of Infectious Diseases	Pathogen Genomics Center, National Institute of Infectious Diseases	Tsuyoshi Sekizuka et al
EPI_ISL_687482	hcov/Japan/PG-8383/2020	2020-07-01	Asia/Japan	Pathogen Genomics Center, National Institute of Infectious Diseases	Pathogen Genomics Center, National Institute of Infectious Diseases	Tsuyoshi Sekizuka et al
EPI_ISL_687483	hcov/Japan/PG-8384/2020	2020-07-01	Asia/Japan	Pathogen Genomics Center, National Institute of Infectious Diseases	Pathogen Genomics Center, National Institute of Infectious Diseases	Tsuyoshi Sekizuka et al
EPI_ISL_687484	hcov/Japan/PG-8385/2020	2020-07-01	Asia/Japan	Pathogen Genomics Center, National Institute of Infectious Diseases	Pathogen Genomics Center, National Institute of Infectious Diseases	Tsuyoshi Sekizuka et al
EPI_ISL_687485	hcov/Japan/PG-8386/2020	2020-07-01	Asia/Japan	Pathogen Genomics Center, National Institute of Infectious Diseases	Pathogen Genomics Center, National Institute of Infectious Diseases	Tsuyoshi Sekizuka et al
EPI_ISL_687486	hcov/Japan/PG-8387/2020	2020-07-01	Asia/Japan	Pathogen Genomics Center, National Institute of Infectious Diseases	Pathogen Genomics Center, National Institute of Infectious Diseases	Tsuyoshi Sekizuka et al
EPI_ISL_687487	hcov/Japan/PG-8388/2020	2020-07-01	Asia/Japan	Pathogen Genomics Center, National Institute of Infectious Diseases	Pathogen Genomics Center, National Institute of Infectious Diseases	Tsuyoshi Sekizuka et al
EPI_ISL_687488	hcov/Japan/PG-8389/2020	2020-07-01	Asia/Japan	Pathogen Genomics Center, National Institute of Infectious Diseases	Pathogen Genomics Center, National Institute of Infectious Diseases	Tsuyoshi Sekizuka et al
EPI_ISL_687489	hcov/Japan/PG-8390/2020	2020-07-01	Asia/Japan	Pathogen Genomics Center, National Institute of Infectious Diseases	Pathogen Genomics Center, National Institute of Infectious Diseases	Tsuyoshi Sekizuka et al
EPI_ISL_687490	hcov/Japan/PG-8391/2020	2020-07-01	Asia/Japan	Pathogen Genomics Center, National Institute of Infectious Diseases	Pathogen Genomics Center, National Institute of Infectious Diseases	Tsuyoshi Sekizuka et al
EPI_ISL_687491	hcov/Japan/PG-8392/2020	2020-07-01	Asia/Japan	Pathogen Genomics Center, National Institute of Infectious Diseases	Pathogen Genomics Center, National Institute of Infectious Diseases	Tsuyoshi Sekizuka et al
EPI_ISL_687492	hcov/Japan/PG-8393/2020	2020-07-01	Asia/Japan	Pathogen Genomics Center, National Institute of Infectious Diseases	Pathogen Genomics Center, National Institute of Infectious Diseases	Tsuyoshi Sekizuka et al
EPI_ISL_687493	hcov/Japan/PG-8394/2020	2020-07-01	Asia/Japan	Pathogen Genomics Center, National Institute of Infectious Diseases	Pathogen Genomics Center, National Institute of Infectious Diseases	Tsuyoshi Sekizuka et al
EPI_ISL_687494	hcov/Japan/PG-8395/2020	2020-08-01	Asia/Japan	Pathogen Genomics Center, National Institute of Infectious Diseases	Pathogen Genomics Center, National Institute of Infectious Diseases	Tsuyoshi Sekizuka et al
EPI_ISL_687495	hcov/Japan/PG-8396/2020	2020-08-01	Asia/Japan	Pathogen Genomics Center, National Institute of Infectious Diseases	Pathogen Genomics Center, National Institute of Infectious Diseases	Tsuyoshi Sekizuka et al
EPI_ISL_687496	hcov/Japan/PG-8397/2020	2020-08-01	Asia/Japan	Pathogen Genomics Center, National Institute of Infectious Diseases	Pathogen Genomics Center, National Institute of Infectious Diseases	Tsuyoshi Sekizuka et al
EPI_ISL_687497	hcov/Japan/PG-8398/2020	2020-08-01	Asia/Japan	Pathogen Genomics Center, National Institute of Infectious Diseases	Pathogen Genomics Center, National Institute of Infectious Diseases	Tsuyoshi Sekizuka et al
EPI_ISL_687498	hcov/Japan/PG-8399/2020	2020-08-01	Asia/Japan	Pathogen Genomics Center, National Institute of Infectious Diseases	Pathogen Genomics Center, National Institute of Infectious Diseases	Tsuyoshi Sekizuka et al
EPI_ISL_687499	hcov/Japan/PG-8400/2020	2020-08-01	Asia/Japan	Pathogen Genomics Center, National Institute of Infectious Diseases	Pathogen Genomics Center, National Institute of Infectious Diseases	Tsuyoshi Sekizuka et al
EPI_ISL_687500	hcov/Japan/PG-8401/2020	2020-08-01	Asia/Japan	Pathogen Genomics Center, National Institute of Infectious Diseases	Pathogen Genomics Center, National Institute of Infectious Diseases	Tsuyoshi Sekizuka et al
EPI_ISL_687501	hcov/Japan/PG-8402/2020	2020-08-01	Asia/Japan	Pathogen Genomics Center, National Institute of Infectious Diseases	Pathogen Genomics Center, National Institute of Infectious Diseases	Tsuyoshi Sekizuka et al
EPI_ISL_687502	hcov/Japan/PG-8403/2020	2020-08-01	Asia/Japan	Pathogen Genomics Center, National Institute of Infectious Diseases	Pathogen Genomics Center, National Institute of Infectious Diseases	Tsuyoshi Sekizuka et al
EPI_ISL_687503	hcov/Japan/PG-8404/2020	2020-08-01	Asia/Japan	Pathogen Genomics Center, National Institute of Infectious Diseases	Pathogen Genomics Center, National Institute of Infectious Diseases	Tsuyoshi Sekizuka et al
EPI_ISL_687504	hcov/Japan/PG-8405/2020	2020-08-01	Asia/Japan	Pathogen Genomics Center, National Institute of Infectious Diseases	Pathogen Genomics Center, National Institute of Infectious Diseases	Tsuyoshi Sekizuka et al
EPI_ISL_687505	hcov/Japan/PG-8406/2020	2020-08-01	Asia/Japan	Pathogen Genomics Center, National Institute of Infectious Diseases	Pathogen Genomics Center, National Institute of Infectious Diseases	Tsuyoshi Sekizuka et al
EPI_ISL_687506	hcov/Japan/PG-8407/2020	2020-08-01	Asia/Japan	Pathogen Genomics Center, National Institute of Infectious Diseases	Pathogen Genomics Center, National Institute of Infectious Diseases	Tsuyoshi Sekizuka et al
EPI_ISL_687507	hcov/Japan/PG-8408/2020	2020-08-01	Asia/Japan	Pathogen Genomics Center, National Institute of Infectious Diseases	Pathogen Genomics Center, National Institute of Infectious Diseases	Tsuyoshi Sekizuka et al
EPI_ISL_687508	hcov/Japan/PG-8409/2020	2020-08-01	Asia/Japan	Pathogen Genomics Center, National Institute of Infectious Diseases	Pathogen Genomics Center, National Institute of Infectious Diseases	Tsuyoshi Sekizuka et al
EPI_ISL_687509	hcov/Japan/PG-8410/2020	2020-08-01	Asia/Japan	Pathogen Genomics Center, National Institute of Infectious Diseases	Pathogen Genomics Center, National Institute of Infectious Diseases	Tsuyoshi Sekizuka et al
EPI_ISL_687510	hcov/Japan/PG-8411/2020	2020-08-01	Asia/Japan	Pathogen Genomics Center, National Institute of Infectious Diseases	Pathogen Genomics Center, National Institute of Infectious Diseases	Tsuyoshi Sekizuka et al
EPI_ISL_687511	hcov/Japan/PG-8412/2020	2020-08-01	Asia/Japan	Pathogen Genomics Center, National Institute of Infectious Diseases	Pathogen Genomics Center, National Institute of Infectious Diseases	Tsuyoshi Sekizuka et al
EPI_ISL_687512	hcov/Japan/PG-8413/2020	2020-08-01	Asia/Japan	Pathogen Genomics Center, National Institute of Infectious Diseases	Pathogen Genomics Center, National Institute of Infectious Diseases	Tsuyoshi Sekizuka et al
EPI_ISL_687513	hcov/Japan/PG-8414/2020	2020-08-01	Asia/Japan	Pathogen Genomics Center, National Institute of Infectious Diseases	Pathogen Genomics Center, National Institute of Infectious Diseases	Tsuyoshi Sekizuka et al
EPI_ISL_687514	hcov/Japan/PG-8415/2020	2020-08-01	Asia/Japan	Pathogen Genomics Center, National Institute of Infectious Diseases	Pathogen Genomics Center, National Institute of Infectious Diseases	Tsuyoshi Sekizuka et al
EPI_ISL_687515	hcov/Japan/PG-8416/2020	2020-08-01	Asia/Japan	Pathogen Genomics Center, National Institute of Infectious Diseases	Pathogen Genomics Center, National Institute of Infectious Diseases	Tsuyoshi Sekizuka et al
EPI_ISL_687516	hcov/Japan/PG-8417/2020	2020-08-01	Asia/Japan	Pathogen Genomics Center, National Institute of Infectious Diseases	Pathogen Genomics Center, National Institute of Infectious Diseases	Tsuyoshi Sekizuka et al
EPI_ISL_687517	hcov/Japan/PG-8418/2020	2020-08-01	Asia/Japan	Pathogen Genomics Center, National Institute of Infectious Diseases	Pathogen Genomics Center, National Institute of Infectious Diseases	Tsuyoshi Sekizuka et al
EPI_ISL_687518	hcov/Japan/PG-8419/2020	2020-08-01	Asia/Japan	Pathogen Genomics Center, National Institute of Infectious Diseases	Pathogen Genomics Center, National Institute of Infectious Diseases	Tsuyoshi Sekizuka et al
EPI_ISL_687519	hcov/Japan/PG-8420/2020	2020-08-01	Asia/Japan	Pathogen Genomics Center, National Institute of Infectious Diseases	Pathogen Genomics Center, National Institute of Infectious Diseases	Tsuyoshi Sekizuka et al
EPI_ISL_687520	hcov/Japan/PG-8421/2020	2020-08-01	Asia/Japan	Pathogen Genomics Center, National Institute of Infectious Diseases	Pathogen Genomics Center, National Institute of Infectious Diseases	Tsuyoshi Sekizuka et al
EPI_ISL_687521	hcov/Japan/PG-8422/2020	2020-08-01	Asia/Japan	Pathogen Genomics Center, National Institute of Infectious Diseases	Pathogen Genomics Center, National Institute of Infectious Diseases	Tsuyoshi Sekizuka et al
EPI_ISL_687522	hcov/Japan/PG-8423/2020	2020-08-01	Asia/Japan	Pathogen Genomics Center, National Institute of Infectious Diseases	Pathogen Genomics Center, National Institute of Infectious Diseases	Tsuyoshi Sekizuka et al
EPI_ISL_687523	hcov/Japan/PG-8424/2020	2020-09-01	Asia/Japan	Pathogen Genomics Center, National Institute of Infectious Diseases	Pathogen Genomics Center, National Institute of Infectious Diseases	Tsuyoshi Sekizuka et al
EPI_ISL_687524	hcov/Japan/PG-8425/2020	2020-09-01	Asia/Japan	Pathogen Genomics Center, National Institute of Infectious Diseases	Pathogen Genomics Center, National Institute of Infectious Diseases	Tsuyoshi Sekizuka et al
EPI_ISL_687525	hcov/Japan/PG-8426/2020	2020-09-01	Asia/Japan	Pathogen Genomics Center, National Institute of Infectious Diseases	Pathogen Genomics Center, National Institute of Infectious Diseases	Tsuyoshi Sekizuka et al
EPI_ISL_687526	hcov/Japan/PG-8427/2020	2020-09-01	Asia/Japan	Pathogen Genomics Center, National Institute of Infectious Diseases	Pathogen Genomics Center, National Institute of Infectious Diseases	Tsuyoshi Sekizuka et al
EPI_ISL_687527	hcov/Japan/PG-8428/2020	2020-09-01	Asia/Japan	Pathogen Genomics Center, National Institute of Infectious Diseases	Pathogen Genomics Center, National Institute of Infectious Diseases	Tsuyoshi Sekizuka et al
EPI_ISL_687528	hcov/Japan/PG-8429/2020	2020-09-01	Asia/Japan	Pathogen Genomics Center, National Institute of Infectious Diseases	Pathogen Genomics Center, National Institute of Infectious Diseases	Tsuyoshi Sekizuka et al
EPI_ISL_687529	hcov/Japan/PG-8430/2020	2020-09-01	Asia/Japan	Pathogen Genomics Center, National Institute of Infectious Diseases	Pathogen Genomics Center, National Institute of Infectious Diseases	Tsuyoshi Sekizuka et al
EPI_ISL_687530	hcov/Japan/PG-8431/2020	2020-09-01	Asia/Japan	Pathogen Genomics Center, National Institute of Infectious Diseases	Pathogen Genomics Center, National Institute of Infectious Diseases	Tsuyoshi Sekizuka et al
EPI_ISL_687531	hcov/Japan/PG-8432/2020	2020-09-01	Asia/Japan	Pathogen Genomics Center, National Institute of Infectious Diseases	Pathogen Genomics Center, National Institute of Infectious Diseases	Tsuyoshi Sekizuka et al
EPI_ISL_687532	hcov/Japan/PG-8433/2020	2020-09-01	Asia/Japan	Pathogen Genomics Center, National Institute of Infectious Diseases	Pathogen Genomics Center, National Institute of Infectious Diseases	Tsuyoshi Sekizuka et al
EPI_ISL_687533	hcov/Japan/PG-8434/2020	2020-09-01	Asia/Japan/Fukuoka	Fukuoka Institute of Health and Environmental Sciences	Pathogen Genomics Center, National Institute of Infectious Diseases	Tsuyoshi Sekizuka et al
EPI_ISL_687534	hcov/Japan/PG-8435/2020	2020-09-01	Asia/Japan/Fukuoka	Fukuoka Institute of Health and Environmental Sciences	Pathogen Genomics Center, National Institute of Infectious Diseases	Tsuyoshi Sekizuka et al
EPI_ISL_687535	hcov/Japan/PG-8436/2020	2020-09-01	Asia/Japan/Fukuoka	Fukuoka Institute of Health and Environmental Sciences	Pathogen Genomics Center, National Institute of Infectious Diseases	Tsuyoshi Sekizuka et al
EPI_ISL_687536	hcov/Japan/PG-8437/2020	2020-09-01	Asia/Japan/Fukuoka	Fukuoka Institute of Health and Environmental Sciences	Pathogen Genomics Center, National Institute of Infectious Diseases	Tsuyoshi Sekizuka et al
EPI_ISL_687537	hcov/Japan/PG-8438/2020	2020-09-01	Asia/Japan/Fukuoka	Fukuoka Institute of Health and Environmental Sciences	Pathogen Genomics Center, National Institute of Infectious Diseases	Tsuyoshi Sekizuka et al
EPI_ISL_687538	hcov/Japan/PG-8439/2020	2020-09-01	Asia/Japan/Fukuoka	Fukuoka Institute of Health and Environmental Sciences	Pathogen Genomics Center, National Institute of Infectious Diseases	Tsuyoshi Sekizuka et al
EPI_ISL_687539	hcov/Japan/PG-8440/2020	2020-09-01	Asia/Japan/Fukuoka	Fukuoka Institute of Health and Environmental Sciences	Pathogen Genomics Center, National Institute of Infectious Diseases	Tsuyoshi Sekizuka et al
EPI_ISL_687540	hcov/Japan/PG-8441/2020	2020-09-01	Asia/Japan/Fukuoka	Fukuoka Institute of Health and Environmental Sciences	Pathogen Genomics Center, National Institute of Infectious Diseases	Tsuyoshi Sekizuka et al
EPI_ISL_687541	hcov/Japan/PG-8442/2020	2020-09-01	Asia/Japan/Fukuoka	Fukuoka Institute of Health and Environmental Sciences	Pathogen Genomics Center, National Institute of Infectious Diseases	Tsuyoshi Sekizuka et al
EPI_ISL_687542	hcov/Japan/PG-8443/2020	2020-09-01	Asia/Japan/Fukuoka	Fukuoka Institute of Health and Environmental Sciences	Pathogen Genomics Center, National Institute of Infectious Diseases	Tsuyoshi Sekizuka et al
EPI_ISL_687543	hcov/Japan/PG-8444/2020	2020-09-01	Asia/Japan/Fukuoka	Fukuoka Institute of Health and Environmental Sciences	Pathogen Genomics Center, National Institute of Infectious Diseases	Tsuyoshi Sekizuka et al
EPI_ISL_687544	hcov/Japan/PG-8445/2020	2020-09-01	Asia/Japan/Fukuoka	Fukuoka Institute of Health and Environmental Sciences	Pathogen Genomics Center, National Institute of Infectious Diseases	Tsuyoshi Sekizuka et al
EPI_ISL_687545	hcov/Japan/PG-8446/2020	2020-09-01	Asia/Japan/Fukuoka	Fukuoka Institute of Health and Environmental Sciences	Pathogen Genomics Center, National Institute of Infectious Diseases	Tsuyoshi Sekizuka et al
EPI_ISL_687546	hcov/Japan/PG-8447/2020	2020-09-01	Asia/Japan/Fukuoka	Fukuoka Institute of Health and Environmental Sciences	Pathogen Genomics Center, National Institute of Infectious Diseases	Tsuyoshi Sekizuka et al
EPI_ISL_687547	hcov/Japan/PG-8448/2020	2020-09-01	Asia/Japan/Fukuoka	Fukuoka Institute of Health and Environmental Sciences	Pathogen Genomics Center, National Institute of Infectious Diseases	Tsuyoshi Sekizuka et al
EPI_ISL_687548	hcov/Japan/PG-8449/2020	2020-09-01	Asia/Japan/Fukuoka	Fukuoka Institute of Health and Environmental Sciences	Pathogen Genomics Center, National Institute of Infectious Diseases	Tsuyoshi Sekizuka et al
EPI_ISL_687549	hcov/Japan/PG-8450/2020	2020-09-01	Asia/Japan/Fukuoka	Fukuoka Institute of Health and Environmental Sciences	Pathogen Genomics Center, National Institute of Infectious Diseases	Tsuyoshi Sekizuka et al
EPI_ISL_687550	hcov/Japan/PG-8451/2020	2020-09-01	Asia/Japan/Fukuoka	Fukuoka Institute of Health and Environmental Sciences	Pathogen Genomics Center, National Institute of Infectious Diseases	Tsuyoshi Sekizuka et al
EPI_ISL_687551	hcov/Japan/PG-8452/2020	2020-09-01	Asia/Japan/Fukuoka	Fukuoka Institute of Health and Environmental Sciences	Pathogen Genomics Center, National Institute of Infectious Diseases	Tsuyoshi Sekizuka et al
EPI_ISL_687552	hcov/Japan/PG-8453/2020	2020-09-01	Asia/Japan/Fukuoka	Fukuoka Institute of Health and Environmental Sciences	Pathogen Genomics Center, National Institute of Infectious Diseases	Tsuyoshi Sekizuka et al
EPI_ISL_687553	hcov/Japan/PG-8454/2020	2020-09-01	Asia/Japan/Fukuoka	Fukuoka Institute of Health and Environmental Sciences	Pathogen Genomics Center, National Institute of Infectious Diseases	Tsuyoshi Sekizuka et al
EPI_ISL_687554	hcov/Japan/PG-8455/2020	2020-09-01	Asia/Japan/Fukuoka	Fukuoka Institute of Health and Environmental Sciences	Pathogen Genomics Center, National Institute of Infectious Diseases	Tsuyoshi Sekizuka et al
EPI_ISL_687555	hcov/Japan/PG-8456/2020	2020-09-01	Asia/Japan/Fukuoka	Fukuoka Institute of Health and Environmental Sciences	Pathogen Genomics Center, National Institute of Infectious Diseases	Tsuyoshi Sekizuka et al
EPI_ISL_687556	hcov/Japan/PG-8457/2020	2020-09-01	Asia/Japan/Fukuoka	Fukuoka Institute of Health and Environmental Sciences	Pathogen Genomics Center, National Institute of Infectious Diseases	Tsuyoshi Sekizuka et al
EPI_ISL_687557	hcov/Japan/PG-8458/2020	2020-09-01	Asia/Japan/Fukuoka	Fukuoka Institute of Health and Environmental Sciences	Pathogen Genomics Center, National Institute of Infectious Diseases	Tsuyoshi Sekizuka et al
EPI_ISL_687558	hcov/Japan/PG-8459/2020	2020-09-01	Asia/Japan/Fukuoka	Fukuoka Institute of Health and Environmental Sciences	Pathogen Genomics Center, National Institute of Infectious Diseases	Tsuyoshi Sekizuka et al
EPI_ISL_687559	hcov/Japan/PG-8460/2020	2020-09-01	Asia/Japan/Fukuoka	Fukuoka Institute of Health and Environmental Sciences	Pathogen Genomics Center, National Institute of Infectious Diseases	Tsuyoshi Sekizuka et al
EPI_ISL_687560	hcov/Japan/PG-8461/2020	2020-09-01	Asia/Japan/Fukuoka	Fukuoka Institute of Health and Environmental Sciences	Pathogen Genomics Center, National Institute of Infectious Diseases	Tsuyoshi Sekizuka et al
EPI_ISL_687561	hcov/Japan/PG-8462/2020	2020-06-01	Asia/Japan	Pathogen Genomics Center, National Institute of Infectious Diseases	Pathogen Genomics Center, National Institute of Infectious Diseases	Tsuyoshi Sekizuka et al
EPI_ISL_687562	hcov/Japan/PG-8463/2020	2020-07-01	Asia/Japan	Pathogen Genomics Center, National Institute of Infectious Diseases	Pathogen Genomics Center, National Institute of Infectious Diseases	Tsuyoshi Sekizuka et al
EPI_ISL_687563	hcov/Japan/PG-8464/2020	2020-07-01	Asia/Japan	Pathogen Genomics Center, National Institute of Infectious Diseases	Pathogen Genomics Center, National Institute of Infectious Diseases	Tsuyoshi Sekizuka et al
EPI_ISL_687564	hcov/Japan/PG-8465/2020	2020-08-01	Asia/Japan	Pathogen Genomics Center, National Institute of Infectious Diseases	Pathogen Genomics Center, National Institute of Infectious Diseases	Tsuyoshi Sekizuka et al
EPI_ISL_687565	hcov/Japan/PG-8466/2020	2020-08-01	Asia/Japan	Pathogen Genomics Center, National Institute of Infectious Diseases	Pathogen Genomics Center, National Institute of Infectious Diseases	Tsuyoshi Sekizuka et al
EPI_ISL_687566	hcov/Japan/PG-8467/2020	2020-08-01	Asia/Japan	Pathogen Genomics Center, National Institute of Infectious Diseases	Pathogen Genomics Center, National Institute of Infectious Diseases	Tsuyoshi Sekizuka et al
EPI_ISL_687567	hcov/Japan/PG-8468/2020	2020-06-01	Asia/Japan	Pathogen Genomics Center, National Institute of Infectious Diseases	Pathogen Genomics Center, National Institute of Infectious Diseases	Tsuyoshi Sekizuka et al
EPI_ISL_687568	hcov/Japan/PG-8469/2020	2020-06-01	Asia/Japan	Pathogen Genomics Center, National Institute of Infectious Diseases	Pathogen Genomics Center, National Institute of Infectious Diseases	Tsuyoshi Sekizuka et al
EPI_ISL_687569	hcov/Japan/PG-8470/2020	2020-07-01	Asia/Japan	Pathogen Genomics Center, National Institute of Infectious Diseases	Pathogen Genomics Center, National Institute of Infectious Diseases	Tsuyoshi Sekizuka et al
EPI_ISL_687570	hcov/Japan/PG-8471/2020	2020-08-01	Asia/Japan	Pathogen Genomics Center, National Institute of Infectious Diseases	Pathogen Genomics Center, National Institute of Infectious Diseases	Tsuyoshi Sekizuka et al
EPI_ISL_687571	hcov/Japan/PG-8472/2020	2020-08-01	Asia/Japan	Pathogen Genomics Center, National Institute of Infectious Diseases	Pathogen Genomics Center, National Institute of Infectious Diseases	Tsuyoshi Sekizuka et al
EPI_ISL_687572	hcov/Japan/PG-8473/2020	2020-07-01	Asia/Japan	Pathogen Genomics Center, National Institute of Infectious Diseases	Pathogen Genomics Center, National Institute of Infectious Diseases	Tsuyoshi Sekizuka et al
EPI_ISL_687573	hcov/Japan/PG-8474/2020	2020-08-01	Asia/Japan	Pathogen Genomics Center, National Institute of Infectious Diseases	Pathogen Genomics Center, National Institute of Infectious Diseases	Tsuyoshi Sekizuka et al
EPI_ISL_687574	hcov/Japan/PG-8475/2020	2020-08-01	Asia/Japan	Pathogen Genomics Center, National Institute of Infectious Diseases	Pathogen Genomics Center, National Institute of Infectious Diseases	Tsuyoshi Sekizuka et al
EPI_ISL_687575	hcov/Japan/PG-8476/2020	2020-08-01	Asia/Japan	Pathogen Genomics Center, National Institute of Infectious Diseases	Pathogen Genomics Center, National Institute of Infectious Diseases	Tsuyoshi Sekizuka et al
EPI_ISL_687576	hcov/Japan/PG-8477/2020	2020-08-01	Asia/Japan	Pathogen Genomics Center, National Institute of Infectious Diseases	Pathogen Genomics Center, National Institute of Infectious Diseases	Tsuyoshi Sekizuka et al
EPI_ISL_687577	hcov/Japan/PG-8478/2020	2020-07-01	Asia/Japan	Pathogen Genomics Center, National Institute of Infectious Diseases	Pathogen Genomics Center, National Institute of Infectious Diseases	Tsuyoshi Sekizuka et al
EPI_ISL_687578	hcov/Japan/PG-8479/2020	2020-08-01	Asia/Japan	Pathogen Genomics Center, National Institute of Infectious Diseases	Pathogen Genomics Center, National Institute of Infectious Diseases	Tsuyoshi Sekizuka et al
EPI_ISL_687579	hcov/Japan/PG-8480/2020	2020-08-01	Asia/Japan	Pathogen Genomics Center, National Institute of Infectious Diseases	Pathogen Genomics Center, National Institute of Infectious Diseases	Tsuyoshi Sekizuka et al
EPI_ISL_687580	hcov/Japan/PG-8481/2020	2020-08-01	Asia/Japan	Pathogen Genomics Center, National Institute of Infectious Diseases	Pathogen Genomics Center, National Institute of Infectious Diseases	Tsuyoshi Sekizuka et al
EPI_ISL_687581	hcov/Japan/PG-8482/2020	2020-08-01	Asia/Japan	Pathogen Genomics Center, National Institute of Infectious Diseases	Pathogen Genomics Center, National Institute of Infectious Diseases	Tsuyoshi Sekizuka et al
EPI_ISL_687582	hcov/Japan/PG-8483/2020	2020-08-01	Asia/Japan	Pathogen Genomics Center, National Institute of Infectious Diseases	Pathogen Genomics Center, National Institute of Infectious Diseases	Tsuyoshi Sekizuka et al
EPI_ISL_687583	hcov/Japan/PG-8484/2020	2020-08-01	Asia/Japan	Pathogen Genomics Center, National Institute of Infectious Diseases	Pathogen Genomics Center, National Institute of Infectious Diseases	Tsuyoshi Sekizuka et al
EPI_ISL_687584	hcov/Japan/PG-8485/2020	2020-06-01	Asia/Japan	Pathogen Genomics Center, National Institute of Infectious Diseases	Pathogen Genomics Center, National Institute of Infectious Diseases	Tsuyoshi Sekizuka et al
EPI_ISL_687585	hcov/Japan/PG-8486/2020	2020-06-01	Asia/Japan	Pathogen Genomics Center, National Institute of Infectious Diseases	Pathogen Genomics Center, National Institute of Infectious Diseases	Tsuyoshi Sekizuka et al
EPI_ISL_687586	hcov/Japan/PG-8487/2020	2020-06-01	Asia/Japan	Pathogen Genomics Center, National Institute of Infectious Diseases	Pathogen Genomics Center, National Institute of Infectious Diseases	Tsuyoshi Sekizuka et al
EPI_ISL_687587	hcov/Japan/PG-8488/2020	2020-06-01	Asia/Japan	Pathogen Genomics Center, National Institute of Infectious Diseases	Pathogen Genomics Center, National Institute of Infectious Diseases	Tsuyoshi Sekizuka et al
EPI_ISL_687588	hcov/Japan/PG-8489/2020	2020-06-01	Asia/Japan	Pathogen Genomics Center, National Institute of Infectious Diseases	Pathogen Genomics Center, National Institute of Infectious Diseases	Tsuyoshi Sekizuka et al
EPI_ISL_687589	hcov/Japan/PG-8490/2020	2020-06-01	Asia/Japan	Pathogen Genomics Center, National Institute of Infectious Diseases	Pathogen Genomics Center, National Institute of Infectious Diseases	Tsuyoshi Sekizuka et al
EPI_ISL_687590	hcov/Japan/PG-8491/2020	2020-06-01	Asia/Japan	Pathogen Genomics Center, National Institute of Infectious Diseases	Pathogen Genomics Center, National Institute of Infectious Diseases	Tsuyoshi Sekizuka et al
EPI_ISL_687591	hcov/Japan/PG-8492/2020	2020-06-01	Asia/Japan	Pathogen Genomics Center, National Institute of Infectious Diseases	Pathogen Genomics Center, National Institute of Infectious Diseases	Tsuyoshi Sekizuka et al
EPI_ISL_687592	hcov/Japan/PG-8493/2020	2020-06-01	Asia/Japan	Pathogen Genomics Center, National Institute of Infectious Diseases	Pathogen Genomics Center, National Institute of Infectious Diseases	Tsuyoshi Sekizuka et al
EPI_ISL_687593	hcov/Japan/PG-8494/2020	2020-06-01	Asia/Japan	Pathogen Genomics Center, National Institute of Infectious Diseases	Pathogen Genomics Center, National Institute of Infectious Diseases	Tsuyoshi Sekizuka et al
EPI_ISL_687594	hcov/Japan/PG-8495/2020	2020-06-01	Asia/Japan	Pathogen Genomics Center, National Institute of Infectious Diseases	Pathogen Genomics Center, National Institute of Infectious Diseases	Tsuyoshi Sekizuka et al
EPI_ISL_687595	hcov/Japan/PG-8496/2020	2020-06-01	Asia/Japan	Pathogen Genomics Center, National Institute of Infectious Diseases	Pathogen Genomics Center, National Institute of Infectious Diseases	Tsuyoshi Sekizuka et al
EPI_ISL_687596	hcov/Japan/PG-8497/2020	2020-06-01	Asia/Japan	Pathogen Genomics Center, National Institute of Infectious Diseases	Pathogen Genomics Center, National Institute of Infectious Diseases	Tsuyoshi Sekizuka et al
EPI_ISL_687597	hcov/Japan/PG-8498/2020	2020-06-01	Asia/Japan	Pathogen Genomics Center, National Institute of Infectious Diseases	Pathogen Genomics Center, National Institute of Infectious Diseases	Tsuyoshi Sekizuka et al
EPI_ISL_687598	hcov/Japan/PG-8499/2020	2020-06-01	Asia/Japan	Pathogen Genomics Center, National Institute of Infectious Diseases	Pathogen Genomics Center, National Institute of Infectious Diseases	Tsuyoshi Sekizuka et al
EPI_ISL_687599	hcov/Japan/PG-8500/2020	2020-07-01	Asia/Japan	Pathogen Genomics Center, National Institute of Infectious Diseases	Pathogen Genomics Center, National Institute of Infectious Diseases	Tsuyoshi Sekizuka et al
EPI_ISL_687600	hcov/Japan/PG-8501/2020	2020-08-01	Asia/Japan	Pathogen Genomics Center, National Institute of Infectious Diseases	Pathogen Genomics Center, National Institute of Infectious Diseases	Tsuyoshi Sekizuka et al
EPI_ISL_687601	hcov/Japan/PG-8502/2020	2020-09-01	Asia/Japan	Pathogen Genomics Center, National Institute of Infectious Diseases	Pathogen Genomics Center, National Institute of Infectious Diseases	Tsuyoshi Sekizuka et al
EPI_ISL_687602	hcov/Japan/PG-8503/2020	2020-09-01	Asia/Japan	Pathogen Genomics Center, National Institute of Infectious Diseases	Pathogen Genomics Center, National Institute of Infectious Diseases	Tsuyoshi Sekizuka et al
EPI_ISL_687603	hcov/Japan/PG-8504/2020	2020-09-01	Asia/Japan	Pathogen Genomics Center, National Institute of Infectious Diseases	Pathogen Genomics Center, National Institute of Infectious Diseases	Tsuyoshi Sekizuka et al
EPI_ISL_687604	hcov/Japan/PG-8505/2020	2020-09-01	Asia/Japan	Pathogen Genomics Center, National Institute of Infectious Diseases	Pathogen Genomics Center, National Institute of Infectious Diseases	Tsuyoshi Sekizuka et al
EPI_ISL_687605	hcov/Japan/PG-8506/2020	2020-09-01	Asia/Japan	Pathogen Genomics Center, National Institute of Infectious Diseases	Pathogen Genomics Center, National Institute of Infectious Diseases	Tsuyoshi Sekizuka et al
EPI_ISL_687606	hcov/Japan/PG-8507/2020	2020-09-01	Asia/Japan	Pathogen Genomics Center, National Institute of Infectious Diseases	Pathogen Genomics Center, National Institute of Infectious Diseases	Tsuyoshi Sekizuka et al
EPI_ISL_687607	hcov/Japan/PG-8508/2020	2020-09-01	Asia/Japan	Pathogen Genomics Center, National Institute of Infectious Diseases	Pathogen Genomics Center, National Institute of Infectious Diseases	Tsuyoshi Sekizuka et al
EPI_ISL_687608	hcov/Japan/PG-8509/2020	2020-09-01	Asia/Japan	Pathogen Genomics Center, National Institute of Infectious Diseases	Pathogen Genomics Center, National Institute of Infectious Diseases	Tsuyoshi Sekizuka et al
EPI_ISL_687609	hcov/Japan/PG-8510/2020	2020-07-01	Asia/Japan	Pathogen Genomics Center, National Institute of Infectious Diseases	Pathogen Genomics Center, National Institute of Infectious Diseases	Tsuyoshi Sekizuka et al
EPI_ISL_687610	hcov/Japan/PG-8511/2020	2020-07-01	Asia/Japan	Pathogen Genomics Center, National Institute of Infectious Diseases	Pathogen Genomics Center, National Institute of Infectious Diseases	Tsuyoshi Sekizuka et al
EPI_ISL_687611	hcov/Japan/PG-8512/2020	2020-07-01	Asia/Japan	Pathogen Genomics Center, National Institute of Infectious Diseases	Pathogen Genomics Center, National Institute of Infectious Diseases	Tsuyoshi Sekizuka et al
EPI_ISL_686109	hcov/Japan/PG-8513/2020	2020-07-01	Asia/Japan	Pathogen Genomics Center, National Institute of Infectious Diseases	Pathogen Genomics Center, National Institute of Infectious Diseases	Tsuyoshi Sekizuka et al
EPI_ISL_686110	hcov/Japan/PG-8514/2020	2020-07-01	Asia/Japan	Pathogen Genomics Center, National Institute of Infectious Diseases	Pathogen Genomics Center, National Institute of Infectious Diseases	Tsuyoshi Sekizuka et al
EPI_ISL_686111	hcov/Japan/PG-8515/2020	2020-07-01	Asia/Japan	Pathogen Genomics Center, National Institute of Infectious Diseases	Pathogen Genomics Center, National Institute of Infectious Diseases	Tsuyoshi Sekizuka et al
EPI_ISL_686112	hcov/Japan/PG-8516/2020	2020-07-01	Asia/Japan	Pathogen Genomics Center, National Institute of Infectious Diseases	Pathogen Genomics Center, National Institute of Infectious Diseases	Tsuyoshi Sekizuka et al
EPI_ISL_686113	hcov/Japan/PG-8517/2020	2020-07-01	Asia/Japan	Pathogen Genomics Center, National Institute of Infectious Diseases	Pathogen Genomics Center, National Institute of Infectious Diseases	Tsuyoshi Sekizuka et al
EPI_ISL_686114	hcov/Japan/PG-8518/2020	2020-07-01	Asia/Japan	Pathogen Genomics Center, National Institute of Infectious Diseases	Pathogen Genomics Center, National Institute of Infectious Diseases	Tsuyoshi Sekizuka et al
EPI_ISL_686115	hcov/Japan/PG-8519/2020	2020-07-01	Asia/Japan	Pathogen Genomics Center, National Institute of Infectious Diseases	Pathogen Genomics Center, National Institute of Infectious Diseases	Tsuyoshi Sekizuka et al
EPI_ISL_686116	hcov/Japan/PG-8520/2020	2020-07-01	Asia/Japan	Pathogen Genomics Center, National Institute of Infectious Diseases	Pathogen Genomics Center, National Institute of Infectious Diseases	Tsuyoshi Sekizuka et al
EPI_ISL_686117	hcov/Japan/PG-8521/2020	2020-07-01	Asia/Japan	Pathogen Genomics Center, National Institute of Infectious Diseases	Pathogen Genomics Center, National Institute of Infectious Diseases	Tsuyoshi Sekizuka et al
EPI_ISL_686118	hcov/Japan/PG-8522/2020	2020-07-01	Asia/Japan	Pathogen Genomics Center, National Institute of Infectious Diseases	Pathogen Genomics Center, National Institute of Infectious Diseases	Tsuyoshi Sekizuka et al
EPI_ISL_686119	hcov/Japan/PG-8523/2020	2020-07-01	Asia/Japan	Pathogen Genomics Center, National Institute of Infectious Diseases	Pathogen Genomics Center, National Institute of Infectious Diseases	Tsuyoshi Sekizuka et al
EPI_ISL_686120	hcov/Japan/PG-8524/2020	2020-07-01	Asia/Japan	Pathogen Genomics Center, National Institute of Infectious Diseases	Pathogen Genomics Center, National Institute of Infectious Diseases	Tsuyoshi Sekizuka et al
EPI_ISL_686121	hcov/Japan/PG-8525/2020	2020-07-01	Asia/Japan	Pathogen Genomics Center, National Institute of Infectious Diseases	Pathogen Genomics Center, National Institute of Infectious Diseases	Tsuyoshi Sekizuka et al
EPI_ISL_686122	hcov/Japan/PG-8526/2020	2020-07-01	Asia/Japan	Pathogen Genomics Center, National Institute of Infectious Diseases	Pathogen Genomics Center, National Institute of Infectious Diseases	Tsuyoshi Sekizuka et al
EPI_ISL_686123	hcov/Japan/PG-8527/2020	2020-07-01	Asia/Japan	Pathogen Genomics Center, National Institute of Infectious Diseases	Pathogen Genomics Center, National Institute of Infectious Diseases	Tsuyoshi Sekizuka et al
EPI_ISL_686124	hcov/Japan/PG-8528/2020	2020-07-01	Asia/Japan	Pathogen Genomics Center, National Institute of Infectious Diseases	Pathogen Genomics Center, National Institute of Infectious Diseases	Tsuyoshi Sekizuka et al
EPI_ISL_686125	hcov/Japan/PG-8529/2020	2020-07-01	Asia/Japan	Pathogen Genomics Center, National Institute of Infectious Diseases	Pathogen Genomics Center, National Institute of Infectious Diseases	Tsuyoshi Sekizuka et al
EPI_ISL_686126	hcov/Japan/PG-8530/2020	2020-07-01	Asia/Japan	Pathogen Genomics Center, National Institute of Infectious Diseases	Pathogen Genomics Center, National Institute of Infectious Diseases	Tsuyoshi Sekizuka et al
EPI_ISL_686127	hcov/Japan/PG-8531/2020	2020-07-01	Asia/Japan	Pathogen Genomics Center, National Institute of Infectious Diseases	Pathogen Genomics Center, National Institute of Infectious Diseases	Tsuyoshi Sekizuka et al
EPI_ISL_686128	hcov/Japan/PG-8532/2020	2020-07-01	Asia/Japan	Pathogen Genomics Center, National Institute of Infectious Diseases	Pathogen Genomics Center, National Institute of Infectious Diseases	Tsuyoshi Sekizuka et al
EPI_ISL_686129	hcov/Japan/PG-8533/2020	2020-07-01	Asia/Japan	Pathogen Genomics Center, National Institute of Infectious Diseases	Pathogen Genomics Center, National Institute of Infectious Diseases	Tsuyoshi Sekizuka et al
EPI_ISL_686130	hcov/Japan/PG-8534/2020	2020-07-01	Asia/Japan	Pathogen Genomics Center, National Institute of Infectious Diseases	Pathogen Genomics Center, National Institute of Infectious Diseases	Tsuyoshi Sekizuka et al
EPI_ISL_686131	hcov/Japan/PG-8535/2020	2020-07-01	Asia/Japan	Pathogen Genomics Center, National Institute of Infectious Diseases	Pathogen Genomics Center, National Institute of Infectious Diseases	Tsuyoshi Sekizuka et al
EPI_ISL_686132	hcov/Japan/PG-8536/2020	2020-07-01	Asia/Japan	Pathogen Genomics Center, National Institute of Infectious Diseases	Pathogen Genomics Center, National Institute of Infectious Diseases	Tsuyoshi Sekizuka et al
EPI_ISL_686133	hcov/Japan/PG-8537/2020	2020-07-01	Asia/Japan	Pathogen Genomics Center, National Institute of Infectious Diseases	Pathogen Genomics Center, National Institute of Infectious Diseases	Tsuyoshi Sekizuka et al
EPI_ISL_686134	hcov/Japan/PG-8538/2020	2020-07-01	Asia/Japan	Pathogen Genomics Center, National Institute of Infectious Diseases	Pathogen Genomics Center, National Institute of Infectious Diseases	Tsuyoshi Sekizuka et al
EPI_ISL_686135	hcov/Japan/PG-8539/2020	2020-07-01	Asia/Japan	Pathogen Genomics Center, National Institute of Infectious Diseases	Pathogen Genomics Center, National Institute of Infectious Diseases	Tsuyoshi Sekizuka et al
EPI_ISL_686136	hcov/Japan/PG-8540/2020	2020-07-01	Asia/Japan	Pathogen Genomics Center, National Institute of Infectious Diseases	Pathogen Genomics Center, National Institute of Infectious Diseases	Tsuyoshi Sekizuka et al
EPI_ISL_686137	hcov/Japan/PG-8541/2020	2020-08-01	Asia/Japan	Pathogen Genomics Center, National Institute of Infectious Diseases	Pathogen Genomics Center, National Institute of Infectious Diseases	Tsuyoshi Sekizuka et al
EPI_ISL_686138	hcov/Japan/PG-8542/2020	2020-08-01	Asia/Japan	Pathogen Genomics Center, National Institute of Infectious Diseases	Pathogen Genomics Center, National Institute of Infectious Diseases	Tsuyoshi Sekizuka et al
EPI_ISL_686139	hcov/Japan/PG-8543/2020	2020-08-01	Asia/Japan	Pathogen Genomics Center, National Institute of Infectious Diseases	Pathogen Genomics Center, National Institute of Infectious Diseases	Tsuyoshi Sekizuka et al
EPI_ISL_686140	hcov/Japan/PG-8544/2020	2020-08-01	Asia/Japan	Pathogen Genomics Center, National Institute of Infectious Diseases	Pathogen Genomics Center, National Institute of Infectious Diseases	Tsuyoshi Sekizuka et al
EPI_ISL_686141	hcov/Japan/PG-8545/2020	2020-08-01	Asia/Japan	Pathogen Genomics Center, National Institute of Infectious Diseases	Pathogen Genomics Center, National Institute of Infectious Diseases	Tsuyoshi Sekizuka et al
EPI_ISL_686142	hcov/Japan/PG-8546/2020	2020-08-01	Asia/Japan	Pathogen Genomics Center, National Institute of Infectious Diseases	Pathogen Genomics Center, National Institute of Infectious Diseases	Tsuyoshi Sekizuka et al
EPI_ISL_686143	hcov/Japan/PG-8547/2020	2020-08-01	Asia/Japan	Pathogen Genomics Center, National Institute of Infectious Diseases	Pathogen Genomics Center, National Institute of Infectious Diseases	Tsuyoshi Sekizuka et al
EPI_ISL_686144	hcov/Japan/PG-8548/2020	2020-08-01	Asia/Japan	Pathogen Genomics Center, National Institute of Infectious Diseases	Pathogen Genomics Center, National Institute of Infectious Diseases	Tsuyoshi Sekizuka et al
EPI_ISL_686145	hcov/Japan/PG-8549/2020	2020-08-01	Asia/Japan	Pathogen Genomics Center, National Institute of Infectious Diseases	Pathogen Genomics Center, National Institute of Infectious Diseases	Tsuyoshi Sekizuka et al
EPI_ISL_686146	hcov/Japan/PG-8550/2020	2020-08-01	Asia/Japan	Pathogen Genomics Center, National Institute of Infectious Diseases	Pathogen Genomics Center, National Institute of Infectious Diseases	Tsuyoshi Sekizuka et al
EPI_ISL_686147	hcov/Japan/PG-8551/2020	2020-08-01	Asia/Japan	Pathogen Genomics Center, National Institute of Infectious Diseases	Pathogen Genomics Center, National Institute of Infectious Diseases	Tsuyoshi Sekizuka et al
EPI_ISL_686148	hcov/Japan/PG-8552/2020	2020-08-01	Asia/Japan	Pathogen Genomics Center, National Institute of Infectious Diseases	Pathogen Genomics Center, National Institute of Infectious Diseases	Tsuyoshi Sekizuka et al
EPI_ISL_686149	hcov/Japan/PG-8553/2020	2020-08-01	Asia/Japan	Pathogen Genomics Center, National Institute of Infectious Diseases	Pathogen Genomics Center, National Institute of Infectious Diseases	Tsuyoshi Sekizuka et al
EPI_ISL_686150	hcov/Japan/PG-8554/2020	2020-08-01	Asia/Japan	Pathogen Genomics Center, National Institute of Infectious Diseases	Pathogen Genomics Center, National Institute of Infectious Diseases	Tsuyoshi Sekizuka et al
EPI_ISL_686151	hcov/Japan/PG-8555/2020	2020-08-01	Asia/Japan	Pathogen Genomics Center, National Institute of Infectious Diseases	Pathogen Genomics Center, National Institute of Infectious Diseases	Tsuyoshi Sekizuka et al
EPI_ISL_686152	hcov/Japan/PG-8556/2020	2020-08-01	Asia/Japan	Pathogen Genomics Center, National Institute of Infectious Diseases	Pathogen Genomics Center, National Institute of Infectious Diseases	Tsuyoshi Sekizuka et al
EPI_ISL_686153	hcov/Japan/PG-8557/2020	2020-08-01	Asia/Japan	Pathogen Genomics Center, National Institute of Infectious Diseases	Pathogen Genomics Center, National Institute of Infectious Diseases	Tsuyoshi Sekizuka et al
EPI_ISL_686154	hcov/Japan/PG-8558/2020	2020-08-01	Asia/Japan	Pathogen Genomics Center, National Institute of Infectious Diseases	Pathogen Genomics Center, National Institute of Infectious Diseases	Tsuyoshi Sekizuka et al
EPI_ISL_686155	hcov/Japan/PG-8559/2020	2020-08-01	Asia/Japan	Pathogen Genomics Center, National Institute of Infectious Diseases	Pathogen Genomics Center, National Institute of Infectious Diseases	Tsuyoshi Sekizuka et al
EPI_ISL_686156	hcov/Japan/PG-8560/2020	2020-08-01	Asia/Japan	Pathogen Genomics Center, National Institute of Infectious Diseases	Pathogen Genomics Center, National Institute of Infectious Diseases	Tsuyoshi Sekizuka et al
EPI_ISL_686157	hcov/Japan/PG-8561/2020	2020-08-01	Asia/Japan	Pathogen Genomics Center, National Institute of Infectious Diseases	Pathogen Genomics Center, National Institute of Infectious Diseases	Tsuyoshi Sekizuka et al
EPI_ISL_686158	hcov/Japan/PG-8562/2020	2020-08-01	Asia/Japan	Pathogen Genomics Center, National Institute of Infectious Diseases	Pathogen Genomics Center, National Institute of Infectious Diseases	Tsuyoshi Sekizuka et al
EPI_ISL_686159	hcov/Japan/PG-8563/2020	2020-08-01	Asia/Japan	Pathogen Genomics Center, National Institute of Infectious Diseases	Pathogen Genomics Center, National Institute of Infectious Diseases	Tsuyoshi Sekizuka et al
EPI_ISL_686160	hcov/Japan/PG-8564/2020	2020-08-01	Asia/Japan	Pathogen Genomics Center, National Institute of Infectious Diseases	Pathogen Genomics Center, National Institute of Infectious Diseases	Tsuyoshi Sekizuka et al
EPI_ISL_686161	hcov/Japan/PG-8565/2020	2020-08-01	Asia/Japan	Pathogen Genomics Center, National Institute of Infectious Diseases	Pathogen Genomics Center, National Institute of Infectious Diseases	Tsuyoshi Sekizuka et al
EPI_ISL_686162	hcov/Japan/PG-8566/2020	2020-08-01	Asia/Japan	Pathogen Genomics Center, National Institute of Infectious Diseases	Pathogen Genomics Center, National Institute of Infectious Diseases	Tsuyoshi Sekizuka et al
EPI_ISL_686163	hcov/Japan/PG-8567/2020	2020-08-01	Asia/Japan	Pathogen Genomics Center, National Institute of Infectious Diseases	Pathogen Genomics Center, National Institute of Infectious Diseases	Tsuyoshi Sekizuka et al
EPI_ISL_686164	hcov/Japan/PG-8568/2020	2020-08-01	Asia/Japan	Pathogen Genomics Center, National Institute of Infectious Diseases	Pathogen Genomics Center, National Institute of Infectious Diseases	Tsuyoshi Sekizuka et al
EPI_ISL_686165	hcov/Japan/PG-8569/2020	2020-08-01	Asia/Japan	Pathogen Genomics Center, National Institute of Infectious Diseases	Pathogen Genomics Center, National Institute of Infectious Diseases	Tsuyoshi Sekizuka et al
EPI_ISL_686166	hcov/Japan/PG-8570/2020	2020-08-01	Asia/Japan	Pathogen Genomics Center, National Institute of Infectious Diseases	Pathogen Genomics Center, National Institute of Infectious Diseases	Tsuyoshi Sekizuka et al
EPI_ISL_686167	hcov/Japan/PG-8571/2020	2020-08-01	Asia/Japan	Pathogen Genomics Center, National Institute of Infectious Diseases	Pathogen Genomics Center, National Institute of Infectious Diseases	Tsuyoshi Sekizuka et al
EPI_ISL_686168	hcov/Japan/PG-8572/2020	2020-08-01	Asia/Japan	Pathogen Genomics Center, National Institute of Infectious Diseases	Pathogen Genomics Center, National Institute of Infectious Diseases	Tsuyoshi Sekizuka et al
EPI_ISL_686169	hcov/Japan/PG-8573/2020	2020-08-01	Asia/Japan	Pathogen Genomics Center, National Institute of Infectious Diseases	Pathogen Genomics Center, National Institute of Infectious Diseases	Tsuyoshi Sekizuka et al
EPI_ISL_686170	hcov/Japan/PG-8574/2020	2020-08-01	Asia/Japan	Pathogen Genomics Center, National Institute of Infectious Diseases	Pathogen Genomics Center, National Institute of Infectious Diseases	Tsuyoshi Sekizuka et al
EPI_ISL_686171	hcov/Japan/PG-8575/2020	2020-08-01	Asia/Japan	Pathogen Genomics Center, National Institute of Infectious Diseases	Pathogen Genomics Center, National Institute of Infectious Diseases	Tsuyoshi Sekizuka et al
EPI_ISL_686172	hcov/Japan/PG-8576/2020	2020-08-01	Asia/Japan	Pathogen Genomics Center, National Institute of Infectious Diseases	Pathogen Genomics Center, National Institute of Infectious Diseases	Tsuyoshi Sekizuka et al
EPI_ISL_686173	hcov/Japan/PG-8577/2020	2020-08-01	Asia/Japan	Pathogen Genomics Center, National Institute of Infectious Diseases	Pathogen Genomics Center, National Institute of Infectious Diseases	Tsuyoshi Sekizuka et al
EPI_ISL_686174	hcov/Japan/PG-8578/2020	2020-08-01	Asia/Japan	Pathogen Genomics Center, National Institute of Infectious Diseases	Pathogen Genomics Center, National Institute of Infectious Diseases	Tsuyoshi Sekizuka et al
EPI_ISL_686175	hcov/Japan/PG-8579/2020	2020-08-01	Asia/Japan	Pathogen Genomics Center, National Institute of Infectious Diseases	Pathogen Genomics Center, National Institute of Infectious Diseases	Tsuyoshi Sekizuka et al
EPI_ISL_686176	hcov/Japan/PG-8580/2020	2020-08-01	Asia/Japan	Pathogen Genomics Center, National Institute of Infectious Diseases	Pathogen Genomics Center, National Institute of Infectious Diseases	Tsuyoshi Sekizuka et al
EPI_ISL_686177	hcov/Japan/PG-8581/2020	2020-08-01	Asia/Japan	Pathogen Genomics Center, National Institute of Infectious Diseases	Pathogen Genomics Center, National Institute of Infectious Diseases	Tsuyoshi Sekizuka et al
EPI_ISL_686178	hcov/Japan/PG-8582/2020	2020-08-01	Asia/Japan	Pathogen Genomics Center, National Institute of Infectious Diseases	Pathogen Genomics Center, National Institute of Infectious Diseases	Tsuyoshi Sekizuka et al
EPI_ISL_686179	hcov/Japan/PG-8583/2020	2020-08-01	Asia/Japan	Pathogen Genomics Center, National Institute of Infectious Diseases	Pathogen Genomics Center, National Institute of Infectious Diseases	Tsuyoshi Sekizuka et al
EPI_ISL_686180	hcov/Japan/PG-8584/2020	2020-08-01	Asia/Japan	Pathogen Genomics Center, National Institute of Infectious Diseases	Pathogen Genomics Center, National Institute of Infectious Diseases	Tsuyoshi Sekizuka et al
EPI_ISL_686181	hcov/Japan/PG-8585/2020	2020-08-01	Asia/Japan	Pathogen Genomics Center, National Institute of Infectious Diseases	Pathogen Genomics Center, National Institute of Infectious Diseases	Tsuyoshi Sekizuka et al
EPI_ISL_686182	hcov/Japan/PG-8586/2020	2020-08-01	Asia/Japan	Pathogen Genomics Center, National Institute of Infectious Diseases	Pathogen Genomics Center, National Institute of Infectious Diseases	Tsuyoshi Sekizuka et al
EPI_ISL_686183	hcov/Japan/PG-8587/2020	2020-08-01	Asia/Japan	Pathogen Genomics Center, National Institute of Infectious Diseases	Pathogen Genomics Center, National Institute of Infectious Diseases	Tsuyoshi Sekizuka et al
EPI_ISL_686184	hcov/Japan/PG-8588/2020	2020-08-01	Asia/Japan	Pathogen Genomics Center, National Institute of Infectious Diseases	Pathogen Genomics Center, National Institute of Infectious Diseases	Tsuyoshi Sekizuka et al
EPI_ISL_686185	hcov/Japan/PG-8589/2020	2020-08-01	Asia/Japan	Pathogen Genomics Center, National Institute of Infectious Diseases	Pathogen Genomics Center, National Institute of Infectious Diseases	Tsuyoshi Sekizuka et al
EPI_ISL_686186	hcov/Japan/PG-8590/2020	2020-08-01	Asia/Japan	Pathogen Genomics Center, National Institute of Infectious Diseases	Pathogen Genomics Center, National Institute of Infectious Diseases	Tsuyoshi Sekizuka et al
EPI_ISL_686187	hcov/Japan/PG-8591/2020	2020-08-01	Asia/Japan	Pathogen Genomics Center, National Institute of Infectious Diseases	Pathogen Genomics Center, National Institute of Infectious Diseases	Tsuyoshi Sekizuka et al
EPI_ISL_686188	hcov/Japan/PG-8592/2020	2020-08-01	Asia/Japan	Pathogen Genomics Center, National Institute of Infectious Diseases	Pathogen Genomics Center, National Institute of Infectious Diseases	Tsuyoshi Sekizuka et al
EPI_ISL_686189	hcov/Japan/PG-8593/2020	2020-08-01	Asia/Japan	Pathogen Genomics Center, National Institute of Infectious Diseases	Pathogen Genomics Center, National Institute of Infectious Diseases	Tsuyoshi Sekizuka et al
EPI_ISL_686190	hcov/Japan/PG-8594/2020	2020-08-01	Asia/Japan	Pathogen Genomics Center, National Institute of Infectious Diseases	Pathogen Genomics Center, National Institute of Infectious Diseases	Tsuyoshi Sekizuka et al
EPI_ISL_686191	hcov/Japan/PG-8595/2020	2020-08-01	Asia/Japan	Pathogen Genomics Center, National Institute of Infectious Diseases	Pathogen Genomics Center, National Institute of Infectious Diseases	Tsuyoshi Sekizuka et al
EPI_ISL_686192	hcov/Japan/PG-8596/2020	2020-08-01	Asia/Japan	Pathogen Genomics Center, National Institute of Infectious Diseases	Pathogen Genomics Center, National Institute of Infectious Diseases	Tsuyoshi Sekizuka et al
EPI_ISL_686193	hcov/Japan/PG-8597/2020	2020-08-01	Asia/Japan	Pathogen Genomics Center, National Institute of Infectious Diseases	Pathogen Genomics Center, National Institute of Infectious Diseases	Tsuyoshi Sekizuka et al
EPI_ISL_686194	hcov/Japan/PG-8598/2020	2020-08-01	Asia/Japan	Pathogen Genomics Center, National Institute of Infectious Diseases	Pathogen Genomics Center, National Institute of Infectious Diseases	Tsuyoshi Sekizuka et al
EPI_ISL_686195	hcov/Japan/PG-8599/2020	2020-08-01	Asia/Japan	Pathogen Genomics Center, National Institute of Infectious Diseases	Pathogen Genomics Center, National Institute of Infectious Diseases	Tsuyoshi Sekizuka et al
EPI_ISL_686196	hcov/Japan/PG-8600/2020	2020-08-01	Asia/Japan	Pathogen Genomics Center, National Institute of Infectious Diseases	Pathogen Genomics Center, National Institute of Infectious Diseases	Tsuyoshi Sekizuka et al
EPI_ISL_686197	hcov/Japan/PG-8601/2020	2020-08-01	Asia/Japan	Pathogen Genomics Center, National Institute of Infectious Diseases	Pathogen Genomics Center, National Institute of Infectious Diseases	Tsuyoshi Sekizuka et al
EPI_ISL_686198	hcov/Japan/PG-8602/2020	2020-08-01	Asia/Japan	Pathogen Genomics Center, National Institute of Infectious Diseases	Pathogen Genomics Center, National Institute of Infectious Diseases	Tsuyoshi Sekizuka et al
EPI_ISL_686199	hcov/Japan/PG-8603/2020	2020-08-01	Asia/Japan	Pathogen Genomics Center, National Institute of Infectious Diseases	Pathogen Genomics Center, National Institute of Infectious Diseases	Tsuyoshi Sekizuka et al
EPI_ISL_686200	hcov/Japan/PG-8604/2020	2020-08-01	Asia/Japan	Pathogen Genomics Center, National Institute of Infectious Diseases	Pathogen Genomics Center, National Institute of Infectious Diseases	Tsuyoshi Sekizuka et al
EPI_ISL_686201	hcov/Japan/PG-8605/2020	2020-08-01	Asia/Japan	Pathogen Genomics Center, National Institute of Infectious Diseases	Pathogen Genomics Center, National Institute of Infectious Diseases	Tsuyoshi Sekizuka et al
EPI_ISL_686202	hcov/Japan/PG-8606/2020	2020-08-01	Asia/Japan	Pathogen Genomics Center, National Institute of Infectious Diseases	Pathogen Genomics Center, National Institute of Infectious Diseases	Tsuyoshi Sekizuka et al
EPI_ISL_686203	hcov/Japan/PG-8607/2020	2020-08-01	Asia/Japan	Pathogen Genomics Center, National Institute of Infectious Diseases	Pathogen Genomics Center, National Institute of Infectious Diseases	Tsuyoshi Sekizuka et al
EPI_ISL_686204	hcov/Japan/PG-8608/2020	2020-08-01	Asia/Japan	Pathogen Genomics Center, National Institute of Infectious Diseases	Pathogen Genomics Center, National Institute of Infectious Diseases	Tsuyoshi Sekizuka et al
EPI_ISL_686205	hcov/Japan/PG-8609/2020	2020-08-01	Asia/Japan	Pathogen Genomics Center, National Institute of Infectious Diseases	Pathogen Genomics Center, National Institute of Infectious Diseases	Tsuyoshi Sekizuka et al
EPI_ISL_686206	hcov/Japan/PG-8610/2020	2020-08-01	Asia/Japan	Pathogen Genomics Center, National Institute of Infectious Diseases	Pathogen Genomics Center, National Institute of Infectious Diseases	Tsuyoshi Sekizuka et al
EPI_ISL_686207	hcov/Japan/PG-8611/2020	2020-08-01	Asia/Japan	Pathogen Genomics Center, National Institute of Infectious Diseases	Pathogen Genomics Center, National Institute of Infectious Diseases	Tsuyoshi Sekizuka et al
EPI_ISL_686208	hcov/Japan/PG-8612/2020	2020-08-01	Asia/Japan	Pathogen Genomics Center, National Institute of Infectious Diseases	Pathogen Genomics Center, National Institute of Infectious Diseases	Tsuyoshi Sekizuka et al
EPI_ISL_686209	hcov/Japan/PG-8613/2020	2020-08-01	Asia/Japan	Pathogen Genomics Center, National Institute of Infectious Diseases	Pathogen Genomics Center, National Institute of Infectious Diseases	Tsuyoshi Sekizuka et al
EPI_ISL_686210	hcov/Japan/PG-8614/2020	2020-08-01	Asia/Japan	Pathogen Genomics Center, National Institute of Infectious Diseases	Pathogen Genomics Center, National Institute of Infectious Diseases	Tsuyoshi Sekizuka et al
EPI_ISL_686211	hcov/Japan/PG-8615/2020	2020-08-01	Asia/Japan	Pathogen Genomics Center, National Institute of Infectious Diseases	Pathogen Genomics Center, National Institute of Infectious Diseases	Tsuyoshi Sekizuka et al
EPI_ISL_686212	hcov/Japan/PG-8616/2020	2020-08-01	Asia/Japan	Pathogen Genomics Center, National Institute of Infectious Diseases	Pathogen Genomics Center, National Institute of Infectious Diseases	Tsuyoshi Sekizuka et al
EPI_ISL_686213	hcov/Japan/PG-8617/2020	2020-08-01	Asia/Japan	Pathogen Genomics Center, National Institute of Infectious Diseases	Pathogen Genomics Center, National Institute of Infectious Diseases	Tsuyoshi Sekizuka et al
EPI_ISL_686214	hcov/Japan/PG-8618/2020	2020-09-01	Asia/Japan	Pathogen Genomics Center, National Institute of Infectious Diseases	Pathogen Genomics Center, National Institute of Infectious Diseases	Tsuyoshi Sekizuka et al
EPI_ISL_686215	hcov/Japan/PG-8619/2020	2020-08-01	Asia/Japan	Pathogen Genomics Center, National Institute of Infectious Diseases	Pathogen Genomics Center, National Institute of Infectious Diseases	Tsuyoshi Sekizuka et al
EPI_ISL_686216	hcov/Japan/PG-8620/2020	2020-08-01	Asia/Japan	Pathogen Genomics Center, National Institute of Infectious Diseases	Pathogen Genomics Center, National Institute of Infectious Diseases	Tsuyoshi Sekizuka et al
EPI_ISL_686217	hcov/Japan/PG-8621/2020	2020-09-01	Asia/Japan	Pathogen Genomics Center, National Institute of Infectious Diseases	Pathogen Genomics Center, National Institute of Infectious Diseases	Tsuyoshi Sekizuka et al
EPI_ISL_686218	hcov/Japan/PG-8622/2020	2020-09-01	Asia/Japan	Pathogen Genomics Center, National Institute of Infectious Diseases	Pathogen Genomics Center, National Institute of Infectious Diseases	Tsuyoshi Sekizuka et al
EPI_ISL_686219	hcov/Japan/PG-8623/2020	2020-09-01	Asia/Japan	Pathogen Genomics Center, National Institute of Infectious Diseases	Pathogen Genomics Center, National Institute of Infectious Diseases	Tsuyoshi Sekizuka et al
EPI_ISL_686220	hcov/Japan/PG-8624/2020	2020-09-01	Asia/Japan	Pathogen Genomics Center, National Institute of Infectious Diseases	Pathogen Genomics Center, National Institute of Infectious Diseases	Tsuyoshi Sekizuka et al
EPI_ISL_686221	hcov/Japan/PG-8625/2020	2020-09-01	Asia/Japan	Pathogen Genomics Center, National Institute of Infectious Diseases	Pathogen Genomics Center, National Institute of Infectious Diseases	Tsuyoshi Sekizuka et al
EPI_ISL_686222	hcov/Japan/PG-8626/2020	2020-09-01	Asia/Japan	Pathogen Genomics Center, National Institute of Infectious Diseases	Pathogen Genomics Center, National Institute of Infectious Diseases	Tsuyoshi Sekizuka et al
EPI_ISL_686223	hcov/Japan/PG-8627/2020	2020-08-01	Asia/Japan	Pathogen Genomics Center, National Institute of Infectious Diseases	Pathogen Genomics Center, National Institute of Infectious Diseases	Tsuyoshi Sekizuka et al
EPI_ISL_686224	hcov/Japan/PG-8628/2020	2020-08-01	Asia/Japan	Pathogen Genomics Center, National Institute of Infectious Diseases	Pathogen Genomics Center, National Institute of Infectious Diseases	Tsuyoshi Sekizuka et al
EPI_ISL_686225	hcov/Japan/PG-8629/2020	2020-08-01	Asia/Japan	Pathogen Genomics Center, National Institute of Infectious Diseases	Pathogen Genomics Center, National Institute of Infectious Diseases	Tsuyoshi Sekizuka et al
EPI_ISL_686226	hcov/Japan/PG-8630/2020	2020-08-01	Asia/Japan	Pathogen Genomics Center, National Institute of Infectious Diseases	Pathogen Genomics Center, National Institute of Infectious Diseases	Tsuyoshi Sekizuka et al
EPI_ISL_686227	hcov/Japan/PG-8631/2020	2020-08-01	Asia/Japan	Pathogen Genomics Center, National Institute of Infectious Diseases	Pathogen Genomics Center, National Institute of Infectious Diseases	Tsuyoshi Sekizuka et al
EPI_ISL_686228	hcov/Japan/PG-8632/2020	2020-08-01	Asia/Japan	Pathogen Genomics Center, National Institute of Infectious Diseases	Pathogen Genomics Center, National Institute of Infectious Diseases	Tsuyoshi Sekizuka et al
EPI_ISL_686229	hcov/Japan/PG-8633/2020	2020-09-01	Asia/Japan	Pathogen Genomics Center, National Institute of Infectious Diseases	Pathogen Genomics Center, National Institute of Infectious Diseases	Tsuyoshi Sekizuka et al
EPI_ISL_686230	hcov/Japan/PG-8634/2020	2020-09-01	Asia/Japan	Pathogen Genomics Center, National Institute of Infectious Diseases	Pathogen Genomics Center, National Institute of Infectious Diseases	Tsuyoshi Sekizuka et al
EPI_ISL_686231	hcov/Japan/PG-8635/2020	2020-09-01	Asia/Japan	Pathogen Genomics Center, National Institute of Infectious Diseases	Pathogen Genomics Center, National Institute of Infectious Diseases	Tsuyoshi Sekizuka et al
EPI_ISL_686232	hcov/Japan/PG-8636/2020	2020-09-01	Asia/Japan	Pathogen Genomics Center, National Institute of Infectious Diseases	Pathogen Genomics Center, National Institute of Infectious Diseases	Tsuyoshi Sekizuka et al
EPI_ISL_686233	hcov/Japan/PG-8637/2020	2020-09-01	Asia/Japan	Pathogen Genomics Center, National Institute of Infectious Diseases	Pathogen Genomics Center, National Institute of Infectious Diseases	Tsuyoshi Sekizuka et al
EPI_ISL_686234	hcov/Japan/PG-8638/2020	2020-09-01	Asia/Japan	Pathogen Genomics Center, National Institute of Infectious Diseases	Pathogen Genomics Center, National Institute of Infectious Diseases	Tsuyoshi Sekizuka et al
EPI_ISL_686235	hcov/Japan/PG-8639/2020	2020-09-01	Asia/Japan	Pathogen Genomics Center, National Institute of Infectious Diseases	Pathogen Genomics Center, National Institute of Infectious Diseases	Tsuyoshi Sekizuka et al
EPI_ISL_686236	hcov/Japan/PG-8640/2020	2020-09-01	Asia/Japan	Pathogen Genomics Center, National Institute of Infectious Diseases	Pathogen Genomics Center, National Institute of Infectious Diseases	Tsuyoshi Sekizuka et al
EPI_ISL_686237	hcov/Japan/PG-8641/2020	2020-09-01	Asia/Japan	Pathogen Genomics Center, National Institute of Infectious Diseases	Pathogen Genomics Center, National Institute of Infectious Diseases	Tsuyoshi Sekizuka et al
EPI_ISL_686238	hcov/Japan/PG-8642/2020	2020-09-01	Asia/Japan	Pathogen Genomics Center, National Institute of Infectious Diseases	Pathogen Genomics Center, National Institute of Infectious Diseases	Tsuyoshi Sekizuka et al
EPI_ISL_686239	hcov/Japan/PG-8643/2020	2020-09-01	Asia/Japan	Pathogen Genomics Center, National Institute of Infectious Diseases	Pathogen Genomics Center, National Institute of Infectious Diseases	Tsuyoshi Sekizuka et al
EPI_ISL_686240	hcov/Japan/PG-8644/2020	2020-09-01	Asia/Japan	Pathogen Genomics Center, National Institute of Infectious Diseases	Pathogen Genomics Center, National Institute of Infectious Diseases	Tsuyoshi Sekizuka et al
EPI_ISL_686241	hcov/Japan/PG-8645/2020	2020-09-01	Asia/Japan	Pathogen Genomics Center, National Institute of Infectious Diseases	Pathogen Genomics Center, National Institute of Infectious Diseases	Tsuyoshi Sekizuka et al
EPI_ISL_686242	hcov/Japan/PG-8646/2020	2020-09-01	Asia/Japan	Pathogen Genomics Center, National Institute of Infectious Diseases	Pathogen Genomics Center, National Institute of Infectious Diseases	Tsuyoshi Sekizuka et al
EPI_ISL_686243	hcov/Japan/PG-8647/2020	2020-09-01	Asia/Japan	Pathogen Genomics Center, National Institute of Infectious Diseases	Pathogen Genomics Center, National Institute of Infectious Diseases	Tsuyoshi Sekizuka et al
EPI_ISL_686244	hcov/Japan/PG-8648/2020	2020-09-01	Asia/Japan	Pathogen Genomics Center, National Institute of Infectious Diseases	Pathogen Genomics Center, National Institute of Infectious Diseases	Tsuyoshi Sekizuka et al
EPI_ISL_686245	hcov/Japan/PG-8649/2020	2020-09-01	Asia/Japan	Pathogen Genomics Center, National Institute of Infectious Diseases	Pathogen Genomics Center, National Institute of Infectious Diseases	Tsuyoshi Sekizuka et al
EPI_ISL_686246	hcov/Japan/PG-8650/2020	2020-09-01	Asia/Japan	Pathogen Genomics Center, National Institute of Infectious Diseases	Pathogen Genomics Center, National Institute of Infectious Diseases	Tsuyoshi Sekizuka et al
EPI_ISL_686247	hcov/Japan/PG-8651/2020	2020-09-01	Asia/Japan	Pathogen Genomics Center, National Institute of Infectious Diseases	Pathogen Genomics Center, National Institute of Infectious Diseases	Tsuyoshi Sekizuka et al
EPI_ISL_686248	hcov/Japan/PG-8652/2020	2020-09-01	Asia/Japan	Pathogen Genomics Center, National Institute of Infectious Diseases	Pathogen Genomics Center, National Institute of Infectious Diseases	Tsuyoshi Sekizuka et al
EPI_ISL_686249	hcov/Japan/PG-8653/2020	2020-09-01	Asia/Japan	Pathogen Genomics Center, National Institute of Infectious Diseases	Pathogen Genomics Center, National Institute of Infectious Diseases	Tsuyoshi Sekizuka et al
EPI_ISL_686250	hcov/Japan/PG-8654/2020	2020-09-01	Asia/Japan	Pathogen Genomics Center, National Institute of Infectious Diseases	Pathogen Genomics Center, National Institute of Infectious Diseases	Tsuyoshi Sekizuka et al
EPI_ISL_686251	hcov/Japan/PG-8655/2020	2020-09-01	Asia/Japan	Pathogen Genomics Center, National Institute of Infectious Diseases	Pathogen Genomics Center, National Institute of Infectious Diseases	Tsuyoshi Sekizuka et al
EPI_ISL_686252	hcov/Japan/PG-8656/2020	2020-09-01	Asia/Japan	Pathogen Genomics Center, National Institute of Infectious Diseases	Pathogen Genomics Center, National Institute of Infectious Diseases	Tsuyoshi Sekizuka et al
EPI_ISL_686253	hcov/Japan/PG-8657/2020	2020-09-01	Asia/Japan	Pathogen Genomics Center, National Institute of Infectious Diseases	Pathogen Genomics Center, National Institute of Infectious Diseases	Tsuyoshi Sekizuka et al
EPI_ISL_686254	hcov/Japan/PG-8658/2020	2020-09-01	Asia/Japan	Pathogen Genomics Center, National Institute of Infectious Diseases	Pathogen Genomics Center, National Institute of Infectious Diseases	Tsuyoshi Sekizuka et al
EPI_ISL_686255	hcov/Japan/PG-8659/2020	2020-09-01	Asia/Japan	Pathogen Genomics Center, National Institute of Infectious Diseases	Pathogen Genomics Center, National Institute of Infectious Diseases	Tsuyoshi Sekizuka et al
EPI_ISL_686256	hcov/Japan/PG-8660/2020	2020-09-01	Asia/Japan	Pathogen Genomics Center, National Institute of Infectious Diseases	Pathogen Genomics Center, National Institute of Infectious Diseases	Tsuyoshi Sekizuka et al
EPI_ISL_686257	hcov/Japan/PG-8661/2020	2020-09-01	Asia/Japan	Pathogen Genomics Center, National Institute of Infectious Diseases	Pathogen Genomics Center, National Institute of Infectious Diseases	Tsuyoshi Sekizuka et al
EPI_ISL_686258	hcov/Japan/PG-8662/2020	2020-09-01	Asia/Japan	Pathogen Genomics Center, National Institute of Infectious Diseases	Pathogen Genomics Center, National Institute of Infectious Diseases	Tsuyoshi Sekizuka et al
EPI_ISL_686259	hcov/Japan/PG-8663/2020	2020-09-01	Asia/Japan	Pathogen Genomics Center, National Institute of Infectious Diseases	Pathogen Genomics Center, National Institute of Infectious Diseases	Tsuyoshi Sekizuka et al
EPI_ISL_686260	hcov/Japan/PG-8664/2020	2020-09-01	Asia/Japan	Pathogen Genomics Center, National Institute of Infectious Diseases	Pathogen Genomics Center, National Institute of Infectious Diseases	Tsuyoshi Sekizuka et al
EPI_ISL_686261	hcov/Japan/PG-8665/2020	2020-09-01	Asia/Japan	Pathogen Genomics Center, National Institute of Infectious Diseases	Pathogen Genomics Center, National Institute of Infectious Diseases	Tsuyoshi Sekizuka et al
EPI_ISL_686262	hcov/Japan/PG-8666/2020	2020-09-01	Asia/Japan	Pathogen Genomics Center, National Institute of Infectious Diseases	Pathogen Genomics Center, National Institute of Infectious Diseases	Tsuyoshi Sekizuka et al
EPI_ISL_686263	hcov/Japan/PG-8667/2020	2020-09-01	Asia/Japan	Pathogen Genomics Center, National Institute of Infectious Diseases	Pathogen Genomics Center, National Institute of Infectious Diseases	Tsuyoshi Sekizuka et al
EPI_ISL_686264	hcov/Japan/PG-8668/2020	2020-09-01	Asia/Japan	Pathogen Genomics Center, National Institute of Infectious Diseases	Pathogen Genomics Center, National Institute of Infectious Diseases	Tsuyoshi Sekizuka et al
EPI_ISL_686265	hcov/Japan/PG-8669/2020	2020-09-01	Asia/Japan	Pathogen Genomics Center, National Institute of Infectious Diseases	Pathogen Genomics Center, National Institute of Infectious Diseases	Tsuyoshi Sekizuka et al
EPI_ISL_686266	hcov/Japan/PG-8670/2020	2020-09-01	Asia/Japan	Pathogen Genomics Center, National Institute of Infectious Diseases	Pathogen Genomics Center, National Institute of Infectious Diseases	Tsuyoshi Sekizuka et al
EPI_ISL_686267	hcov/Japan/PG-8671/2020	2020-09-01	Asia/Japan	Pathogen Genomics Center, National Institute of Infectious Diseases	Pathogen Genomics Center, National Institute of Infectious Diseases	Tsuyoshi Sekizuka et al
EPI_ISL_686268	hcov/Japan/PG-8672/2020	2020-09-01	Asia/Japan	Pathogen Genomics Center, National Institute of Infectious Diseases	Pathogen Genomics Center, National Institute of Infectious Diseases	Tsuyoshi Sekizuka et al
EPI_ISL_686269	hcov/Japan/PG-8673/2020	2020-09-01	Asia/Japan	Pathogen Genomics Center, National Institute of Infectious Diseases	Pathogen Genomics Center, National Institute of Infectious Diseases	Tsuyoshi Sekizuka et al
EPI_ISL_686270	hcov/Japan/PG-8674/2020	2020-09-01	Asia/Japan	Pathogen Genomics Center, National Institute of Infectious Diseases	Pathogen Genomics Center, National Institute of Infectious Diseases	Tsuyoshi Sekizuka et al
EPI_ISL_686271	hcov/Japan/PG-8675/2020	2020-09-01	Asia/Japan	Pathogen Genomics Center, National Institute of Infectious Diseases	Pathogen Genomics Center, National Institute of Infectious Diseases	Tsuyoshi Sekizuka et al
EPI_ISL_686272	hcov/Japan/PG-8676/2020	2020-09-01	Asia/Japan	Pathogen Genomics Center, National Institute of Infectious Diseases	Pathogen Genomics Center, National Institute of Infectious Diseases	Tsuyoshi Sekizuka et al
EPI_ISL_686273	hcov/Japan/PG-8677/2020	2020-09-01	Asia/Japan	Pathogen Genomics Center, National Institute of Infectious Diseases	Pathogen Genomics Center, National Institute of Infectious Diseases	Tsuyoshi Sekizuka et al
EPI_ISL_686274	hcov/Japan/PG-8678/2020	2020-09-01	Asia/Japan	Pathogen Genomics Center, National Institute of Infectious Diseases	Pathogen Genomics Center, National Institute of Infectious Diseases	Tsuyoshi Sekizuka et al
EPI_ISL_686275	hcov/Japan/PG-8679/2020	2020-09-01	Asia/Japan	Pathogen Genomics Center, National Institute of Infectious Diseases	Pathogen Genomics Center, National Institute of Infectious Diseases	Tsuyoshi Sekizuka et al
EPI_ISL_686276	hcov/Japan/PG-8680/2020	2020-09-01	Asia/Japan	Pathogen Genomics Center, National Institute of Infectious Diseases	Pathogen Genomics Center, National Institute of Infectious Diseases	Tsuyoshi Sekizuka et al
EPI_ISL_686277	hcov/Japan/PG-8681/2020	2020-09-01	Asia/Japan	Pathogen Genomics Center, National Institute of Infectious Diseases	Pathogen Genomics Center, National Institute of Infectious Diseases	Tsuyoshi Sekizuka et al
EPI_ISL_686278	hcov/Japan/PG-8682/2020	2020-09-01	Asia/Japan	Pathogen Genomics Center, National Institute of Infectious Diseases	Pathogen Genomics Center, National Institute of Infectious Diseases	Tsuyoshi Sekizuka et al
EPI_ISL_686279	hcov/Japan/PG-8683/2020	2020-09-01	Asia/Japan	Pathogen Genomics Center, National Institute of Infectious Diseases	Pathogen Genomics Center, National Institute of Infectious Diseases	Tsuyoshi Sekizuka et al
EPI_ISL_686280	hcov/Japan/PG-8684/2020	2020-09-01	Asia/Japan	Pathogen Genomics Center, National Institute of Infectious Diseases	Pathogen Genomics Center, National Institute of Infectious Diseases	Tsuyoshi Sekizuka et al
EPI_ISL_686281	hcov/Japan/PG-8685/2020	2020-09-01	Asia/Japan	Pathogen Genomics Center, National Institute of Infectious Diseases	Pathogen Genomics Center, National Institute of Infectious Diseases	Tsuyoshi Sekizuka et al
EPI_ISL_686282	hcov/Japan/PG-8686/2020	2020-09-01	Asia/Japan	Pathogen Genomics Center, National Institute of Infectious Diseases	Pathogen Genomics Center, National Institute of Infectious Diseases	Tsuyoshi Sekizuka et al
EPI_ISL_686283	hcov/Japan/PG-8687/2020	2020-08-01	Asia/Japan	Pathogen Genomics Center, National Institute of Infectious Diseases	Pathogen Genomics Center, National Institute of Infectious Diseases	Tsuyoshi Sekizuka et al
EPI_ISL_686284	hcov/Japan/PG-8688/2020	2020-08-01	Asia/Japan	Pathogen Genomics Center, National Institute of Infectious Diseases	Pathogen Genomics Center, National Institute of Infectious Diseases	Tsuyoshi Sekizuka et al
EPI_ISL_686285	hcov/Japan/PG-8689/2020	2020-08-01	Asia/Japan	Pathogen Genomics Center, National Institute of Infectious Diseases	Pathogen Genomics Center, National Institute of Infectious Diseases	Tsuyoshi Sekizuka et al
EPI_ISL_686286	hcov/Japan/PG-8690/2020	2020-08-01	Asia/Japan	Pathogen Genomics Center, National Institute of Infectious Diseases	Pathogen Genomics Center, National Institute of Infectious Diseases	Tsuyoshi Sekizuka et al
EPI_ISL_686287	hcov/Japan/PG-8691/2020	2020-08-01	Asia/Japan	Pathogen Genomics Center, National Institute of Infectious Diseases	Pathogen Genomics Center, National Institute of Infectious Diseases	Tsuyoshi Sekizuka et al
EPI_ISL_686288	hcov/Japan/PG-8692/2020	2020-08-01	Asia/Japan	Pathogen Genomics Center, National Institute of Infectious Diseases	Pathogen Genomics Center, National Institute of Infectious Diseases	Tsuyoshi Sekizuka et al
EPI_ISL_686289	hcov/Japan/PG-8693/2020	2020-08-01	Asia/Japan	Pathogen Genomics Center, National Institute of Infectious Diseases	Pathogen Genomics Center, National Institute of Infectious Diseases	Tsuyoshi Sekizuka et al
EPI_ISL_686290	hcov/Japan/PG-8694/2020	2020-08-01	Asia/Japan	Pathogen Genomics Center, National Institute of Infectious Diseases	Pathogen Genomics Center, National Institute of Infectious Diseases	Tsuyoshi Sekizuka et al
EPI_ISL_686291	hcov/Japan/PG-8695/2020	2020-08-01	Asia/Japan	Pathogen Genomics Center, National Institute of Infectious Diseases	Pathogen Genomics Center, National Institute of Infectious Diseases	Tsuyoshi Sekizuka et al
EPI_ISL_686292	hcov/Japan/PG-8696/2020	2020-08-01	Asia/Japan	Pathogen Genomics Center, National Institute of Infectious Diseases	Pathogen Genomics Center, National Institute of Infectious Diseases	Tsuyoshi Sekizuka et al
EPI_ISL_686293	hcov/Japan/PG-8697/2020	2020-08-01	Asia/Japan	Pathogen Genomics Center, National Institute of Infectious Diseases	Pathogen Genomics Center, National Institute of Infectious Diseases	Tsuyoshi Sekizuka et al
EPI_ISL_686294	hcov/Japan/PG-8698/2020	2020-08-01	Asia/Japan	Pathogen Genomics Center, National Institute of Infectious Diseases	Pathogen Genomics Center, National Institute of Infectious Diseases	Tsuyoshi Sekizuka et al
EPI_ISL_686295	hcov/Japan/PG-8699/2020	2020-08-01	Asia/Japan	Pathogen Genomics Center, National Institute of Infectious Diseases	Pathogen Genomics Center, National Institute of Infectious Diseases	Tsuyoshi Sekizuka et al
EPI_ISL_686296	hcov/Japan/PG-8700/2020	2020-08-01	Asia/Japan	Pathogen Genomics Center, National Institute of Infectious Diseases	Pathogen Genomics Center, National Institute of Infectious Diseases	Tsuyoshi Sekizuka et al
EPI_ISL_686297	hcov/Japan/PG-8701/2020	2020-08-01	Asia/Japan	Pathogen Genomics Center, National Institute of Infectious Diseases	Pathogen Genomics Center, National Institute of Infectious Diseases	Tsuyoshi Sekizuka et al
EPI_ISL_686298	hcov/Japan/PG-8702/2020	2020-08-01	Asia/Japan	Pathogen Genomics Center, National Institute of Infectious Diseases	Pathogen Genomics Center, National Institute of Infectious Diseases	Tsuyoshi Sekizuka et al
EPI_ISL_686299	hcov/Japan/PG-8703/2020	2020-08-01	Asia/Japan	Pathogen Genomics Center, National Institute of Infectious Diseases	Pathogen Genomics Center, National Institute of Infectious Diseases	Tsuyoshi Sekizuka et al
EPI_ISL_686300	hcov/Japan/PG-8704/2020	2020-08-01	Asia/Japan	Pathogen Genomics Center, National Institute of Infectious Diseases	Pathogen Genomics Center, National Institute of Infectious Diseases	Tsuyoshi Sekizuka et al
EPI_ISL_686301	hcov/Japan/PG-8705/2020	2020-08-01	Asia/Japan	Pathogen Genomics Center, National Institute of Infectious Diseases	Pathogen Genomics Center, National Institute of Infectious Diseases	Tsuyoshi Sekizuka et al
EPI_ISL_686302	hcov/Japan/PG-8706/2020	2020-08-01	Asia/Japan	Pathogen Genomics Center, National Institute of Infectious Diseases	Pathogen Genomics Center, National Institute of Infectious Diseases	Tsuyoshi Sekizuka et al
EPI_ISL_686303	hcov/Japan/PG-8707/2020	2020-08-01	Asia/Japan	Pathogen Genomics Center, National Institute of Infectious Diseases	Pathogen Genomics Center, National Institute of Infectious Diseases	Tsuyoshi Sekizuka et al
EPI_ISL_686304	hcov/Japan/PG-8708/2020	2020-08-01	Asia/Japan	Pathogen Genomics Center, National Institute of Infectious Diseases	Pathogen Genomics Center, National Institute of Infectious Diseases	Tsuyoshi Sekizuka et al
EPI_ISL_686305	hcov/Japan/PG-8709/2020	2020-08-01	Asia/Japan	Pathogen Genomics Center, National Institute of Infectious Diseases	Pathogen Genomics Center, National Institute of Infectious Diseases	Tsuyoshi Sekizuka et al
EPI_ISL_686306	hcov/Japan/PG-8710/2020	2020-08-01	Asia/Japan	Pathogen Genomics Center, National Institute of Infectious Diseases	Pathogen Genomics Center, National Institute of Infectious Diseases	Tsuyoshi Sekizuka et al
EPI_ISL_686307	hcov/Japan/PG-8711/2020	2020-08-01	Asia/Japan	Pathogen Genomics Center, National Institute of Infectious Diseases	Pathogen Genomics Center, National Institute of Infectious Diseases	Tsuyoshi Sekizuka et al
EPI_ISL_686308	hcov/Japan/PG-8712/2020	2020-08-01	Asia/Japan	Pathogen Genomics Center, National Institute of Infectious Diseases	Pathogen Genomics Center, National Institute of Infectious Diseases	Tsuyoshi Sekizuka et al
EPI_ISL_686309	hcov/Japan/PG-8713/2020	2020-08-01	Asia/Japan	Pathogen Genomics Center, National Institute of Infectious Diseases	Pathogen Genomics Center, National Institute of Infectious Diseases	Tsuyoshi Sekizuka et al
EPI_ISL_686310	hcov/Japan/PG-8714/2020	2020-08-01	Asia/Japan	Pathogen Genomics Center, National Institute of Infectious Diseases	Pathogen Genomics Center, National Institute of Infectious Diseases	Tsuyoshi Sekizuka et al
EPI_ISL_686311	hcov/Japan/PG-8715/2020	2020-08-01	Asia/Japan	Pathogen Genomics Center, National Institute of Infectious Diseases	Pathogen Genomics Center, National Institute of Infectious Diseases	Tsuyoshi Sekizuka et al
EPI_ISL_686312	hcov/Japan/PG-8716/2020	2020-08-01	Asia/Japan	Pathogen Genomics Center, National Institute of Infectious Diseases	Pathogen Genomics Center, National Institute of Infectious Diseases	Tsuyoshi Sekizuka et al
EPI_ISL_686313	hcov/Japan/PG-8717/2020	2020-08-01	Asia/Japan	Pathogen Genomics Center, National Institute of Infectious Diseases	Pathogen Genomics Center, National Institute of Infectious Diseases	Tsuyoshi Sekizuka et al
EPI_ISL_686314	hcov/Japan/PG-8718/2020	2020-08-01	Asia/Japan	Pathogen Genomics Center, National Institute of Infectious Diseases	Pathogen Genomics Center, National Institute of Infectious Diseases	Tsuyoshi Sekizuka et al
EPI_ISL_686315	hcov/Japan/PG-8719/2020	2020-08-01	Asia/Japan	Pathogen Genomics Center, National Institute of Infectious Diseases	Pathogen Genomics Center, National Institute of Infectious Diseases	Tsuyoshi Sekizuka et al
EPI_ISL_686316	hcov/Japan/PG-8720/2020	2020-08-01	Asia/Japan	Pathogen Genomics Center, National Institute of Infectious Diseases	Pathogen Genomics Center, National Institute of Infectious Diseases	Tsuyoshi Sekizuka et al
EPI_ISL_686317	hcov/Japan/PG-8721/2020	2020-08-01	Asia/Japan	Pathogen Genomics Center, National Institute of Infectious Diseases	Pathogen Genomics Center, National Institute of Infectious Diseases	Tsuyoshi Sekizuka et al
EPI_ISL_686318	hcov/Japan/PG-8722/2020	2020-08-01	Asia/Japan	Pathogen Genomics Center, National Institute of Infectious Diseases	Pathogen Genomics Center, National Institute of Infectious Diseases	Tsuyoshi Sekizuka et al
EPI_ISL_686319	hcov/Japan/PG-8723/2020	2020-08-01	Asia/Japan	Pathogen Genomics Center, National Institute of Infectious Diseases	Pathogen Genomics Center, National Institute of Infectious Diseases	Tsuyoshi Sekizuka et al
EPI_ISL_686320	hcov/Japan/PG-8724/2020	2020-08-01	Asia/Japan	Pathogen Genomics Center, National Institute of Infectious Diseases	Pathogen Genomics Center, National Institute of Infectious Diseases	Tsuyoshi Sekizuka et al
EPI_ISL_686321	hcov/Japan/PG-8725/2020	2020-08-01	Asia/Japan	Pathogen Genomics Center, National Institute of Infectious Diseases	Pathogen Genomics Center, National Institute of Infectious Diseases	Tsuyoshi Sekizuka et al
EPI_ISL_686322	hcov/Japan/PG-8726/2020	2020-08-01	Asia/Japan	Pathogen Genomics Center, National Institute of Infectious Diseases	Pathogen Genomics Center, National Institute of Infectious Diseases	Tsuyoshi Sekizuka et al
EPI_ISL_686323	hcov/Japan/PG-8727/2020	2020-08-01	Asia/Japan	Pathogen Genomics Center, National Institute of Infectious Diseases	Pathogen Genomics Center, National Institute of Infectious Diseases	Tsuyoshi Sekizuka et al
EPI_ISL_686324	hcov/Japan/PG-8728/2020	2020-08-01	Asia/Japan	Pathogen Genomics Center, National Institute of Infectious Diseases	Pathogen Genomics Center, National Institute of Infectious Diseases	Tsuyoshi Sekizuka et al
EPI_ISL_686325	hcov/Japan/PG-8729/2020	2020-08-01	Asia/Japan	Pathogen Genomics Center, National Institute of Infectious Diseases	Pathogen Genomics Center, National Institute of Infectious Diseases	Tsuyoshi Sekizuka et al
EPI_ISL_686326	hcov/Japan/PG-8730/2020	2020-08-01	Asia/Japan	Pathogen Genomics Center, National Institute of Infectious Diseases	Pathogen Genomics Center, National Institute of Infectious Diseases	Tsuyoshi Sekizuka et al
EPI_ISL_686327	hcov/Japan/PG-8731/2020	2020-08-01	Asia/Japan	Pathogen Genomics Center, National Institute of Infectious Diseases	Pathogen Genomics Center, National Institute of Infectious Diseases	Tsuyoshi Sekizuka et al
EPI_ISL_686328	hcov/Japan/PG-8732/2020	2020-08-01	Asia/Japan	Pathogen Genomics Center, National Institute of Infectious Diseases	Pathogen Genomics Center, National Institute of Infectious Diseases	Tsuyoshi Sekizuka et al
EPI_ISL_686329	hcov/Japan/PG-8733/2020	2020-08-01	Asia/Japan	Pathogen Genomics Center, National Institute of Infectious Diseases	Pathogen Genomics Center, National Institute of Infectious Diseases	Tsuyoshi Sekizuka et al
EPI_ISL_686330	hcov/Japan/PG-8734/2020	2020-08-01	Asia/Japan	Pathogen Genomics Center, National Institute of Infectious Diseases	Pathogen Genomics Center, National Institute of Infectious Diseases	Tsuyoshi Sekizuka et al
EPI_ISL_686331	hcov/Japan/PG-8735/2020	2020-08-01	Asia/Japan	Pathogen Genomics Center, National Institute of Infectious Diseases	Pathogen Genomics Center, National Institute of Infectious Diseases	Tsuyoshi Sekizuka et al
EPI_ISL_686332	hcov/Japan/PG-8736/2020	2020-08-01	Asia/Japan	Pathogen Genomics Center, National Institute of Infectious Diseases	Pathogen Genomics Center, National Institute of Infectious Diseases	Tsuyoshi Sekizuka et al
EPI_ISL_686333	hcov/Japan/PG-8737/2020	2020-08-01	Asia/Japan	Pathogen Genomics Center, National Institute of Infectious Diseases	Pathogen Genomics Center, National Institute of Infectious Diseases	Tsuyoshi Sekizuka et al
EPI_ISL_686334	hcov/Japan/PG-8738/2020	2020-08-01	Asia/Japan	Pathogen Genomics Center, National Institute of Infectious Diseases	Pathogen Genomics Center, National Institute of Infectious Diseases	Tsuyoshi Sekizuka et al
EPI_ISL_686335	hcov/Japan/PG-8739/2020	2020-08-01	Asia/Japan	Pathogen Genomics Center, National Institute of Infectious Diseases	Pathogen Genomics Center, National Institute of Infectious Diseases	Tsuyoshi Sekizuka et al
EPI_ISL_686336	hcov/Japan/PG-8740/2020	2020-09-01	Asia/Japan	Pathogen Genomics Center, National Institute of Infectious Diseases	Pathogen Genomics Center, National Institute of Infectious Diseases	Tsuyoshi Sekizuka et al
EPI_ISL_686337	hcov/Japan/PG-8741/2020	2020-09-01	Asia/Japan	Pathogen Genomics Center, National Institute of Infectious Diseases	Pathogen Genomics Center, National Institute of Infectious Diseases	Tsuyoshi Sekizuka et al
EPI_ISL_686338	hcov/Japan/PG-8742/2020	2020-09-01	Asia/Japan	Pathogen Genomics Center, National Institute of Infectious Diseases	Pathogen Genomics Center, National Institute of Infectious Diseases	Tsuyoshi Sekizuka et al
EPI_ISL_686339	hcov/Japan/PG-8743/2020	2020-09-01	Asia/Japan	Pathogen Genomics Center, National Institute of Infectious Diseases	Pathogen Genomics Center, National Institute of Infectious Diseases	Tsuyoshi Sekizuka et al
EPI_ISL_686340	hcov/Japan/PG-8744/2020	2020-09-01	Asia/Japan	Pathogen Genomics Center, National Institute of Infectious Diseases	Pathogen Genomics Center, National Institute of Infectious Diseases	Tsuyoshi Sekizuka et al
EPI_ISL_686341	hcov/Japan/PG-8745/2020	2020-09-01	Asia/Japan	Pathogen Genomics Center, National Institute of Infectious Diseases	Pathogen Genomics Center, National Institute of Infectious Diseases	Tsuyoshi Sekizuka et al
EPI_ISL_686342	hcov/Japan/PG-8746/2020	2020-09-01	Asia/Japan	Pathogen Genomics Center, National Institute of Infectious Diseases	Pathogen Genomics Center, National Institute of Infectious Diseases	Tsuyoshi Sekizuka et al
EPI_ISL_686343	hcov/Japan/PG-8747/2020	2020-09-01	Asia/Japan	Pathogen Genomics Center, National Institute of Infectious Diseases	Pathogen Genomics Center, National Institute of Infectious Diseases	Tsuyoshi Sekizuka et al
EPI_ISL_686344	hcov/Japan/PG-8748/2020	2020-09-01	Asia/Japan	Pathogen Genomics Center, National Institute of Infectious Diseases	Pathogen Genomics Center, National Institute of Infectious Diseases	Tsuyoshi Sekizuka et al
EPI_ISL_686345	hcov/Japan/PG-8749/2020	2020-09-01	Asia/Japan	Pathogen Genomics Center, National Institute of Infectious Diseases	Pathogen Genomics Center, National Institute of Infectious Diseases	Tsuyoshi Sekizuka et al
EPI_ISL_686346	hcov/Japan/PG-8750/2020	2020-09-01	Asia/Japan	Pathogen Genomics Center, National Institute of Infectious Diseases	Pathogen Genomics Center, National Institute of Infectious Diseases	Tsuyoshi Sekizuka et al
EPI_ISL_686347	hcov/Japan/PG-8751/2020	2020-09-01	Asia/Japan	Pathogen Genomics Center, National Institute of Infectious Diseases	Pathogen Genomics Center, National Institute of Infectious Diseases	Tsuyoshi Sekizuka et al
EPI_ISL_686348	hcov/Japan/PG-8752/2020	2020-09-01	Asia/Japan	Pathogen Genomics Center, National Institute of Infectious Diseases	Pathogen Genomics Center, National Institute of Infectious Diseases	Tsuyoshi Sekizuka et al
EPI_ISL_686349	hcov/Japan/PG-8753/2020	2020-09-01	Asia/Japan	Pathogen Genomics Center, National Institute of Infectious Diseases	Pathogen Genomics Center, National Institute of Infectious Diseases	Tsuyoshi Sekizuka et al
EPI_ISL_686350	hcov/Japan/PG-8754/2020	2020-09-01	Asia/Japan	Pathogen Genomics Center, National Institute of Infectious Diseases	Pathogen Genomics Center, National Institute of Infectious Diseases	Tsuyoshi Sekizuka et al
EPI_ISL_686351	hcov/Japan/PG-8755/2020	2020-09-01	Asia/Japan	Pathogen Genomics Center, National Institute of Infectious Diseases	Pathogen Genomics Center, National Institute of Infectious Diseases	Tsuyoshi Sekizuka et al
EPI_ISL_686352	hcov/Japan/PG-8756/2020	2020-09-01	Asia/Japan	Pathogen Genomics Center, National Institute of Infectious Diseases	Pathogen Genomics Center, National Institute of Infectious Diseases	Tsuyoshi Sekizuka et al
EPI_ISL_686353	hcov/Japan/PG-8757/2020	2020-09-01	Asia/Japan	Pathogen Genomics Center, National Institute of Infectious Diseases	Pathogen Genomics Center, National Institute of Infectious Diseases	Tsuyoshi Sekizuka et al
EPI_ISL_686354	hcov/Japan/PG-8758/2020	2020-09-01	Asia/Japan	Pathogen Genomics Center, National Institute of Infectious Diseases	Pathogen Genomics Center, National Institute of Infectious Diseases	Tsuyoshi Sekizuka et al
EPI_ISL_686355	hcov/Japan/PG-8759/2020	2020-09-01	Asia/Japan	Pathogen Genomics Center, National Institute of Infectious Diseases	Pathogen Genomics Center, National Institute of Infectious Diseases	Tsuyoshi Sekizuka et al
EPI_ISL_686356	hcov/Japan/PG-8760/2020	2020-09-01	Asia/Japan	Pathogen Genomics Center, National Institute of Infectious Diseases	Pathogen Genomics Center, National Institute of Infectious Diseases	Tsuyoshi Sekizuka et al
EPI_ISL_686357	hcov/Japan/PG-8761/2020	2020-09-01	Asia/Japan	Pathogen Genomics Center, National Institute of Infectious Diseases	Pathogen Genomics Center, National Institute of Infectious Diseases	Tsuyoshi Sekizuka et al
EPI_ISL_686358	hcov/Japan/PG-8762/2020	2020-09-01	Asia/Japan	Pathogen Genomics Center, National Institute of Infectious Diseases	Pathogen Genomics Center, National Institute of Infectious Diseases	Tsuyoshi Sekizuka et al
EPI_ISL_686359	hcov/Japan/PG-8763/2020	2020-09-01	Asia/Japan	Pathogen Genomics Center, National Institute of Infectious Diseases	Pathogen Genomics Center, National Institute of Infectious Diseases	Tsuyoshi Sekizuka et al
EPI_ISL_686360	hcov/Japan/PG-8764/2020	2020-09-01	Asia/Japan	Pathogen Genomics Center, National Institute of Infectious Diseases	Pathogen Genomics Center, National Institute of Infectious Diseases	Tsuyoshi Sekizuka et al
EPI_ISL_686361	hcov/Japan/PG-8765/2020	2020-09-01	Asia/Japan	Pathogen Genomics Center, National Institute of Infectious Diseases	Pathogen Genomics Center, National Institute of Infectious Diseases	Tsuyoshi Sekizuka et al
EPI_ISL_686362	hcov/Japan/PG-8766/2020	2020-09-01	Asia/Japan	Pathogen Genomics Center, National Institute of Infectious Diseases	Pathogen Genomics Center, National Institute of Infectious Diseases	Tsuyoshi Sekizuka et al
EPI_ISL_686363	hcov/Japan/PG-8767/2020	2020-09-01	Asia/Japan	Pathogen Genomics Center, National Institute of Infectious Diseases	Pathogen Genomics Center, National Institute of Infectious Diseases	Tsuyoshi Sekizuka et al
EPI_ISL_686364	hcov/Japan/PG-8768/2020	2020-09-01	Asia/Japan	Pathogen Genomics Center, National Institute of Infectious Diseases	Pathogen Genomics Center, National Institute of Infectious Diseases	Tsuyoshi Sekizuka et al
EPI_ISL_686365	hcov/Japan/PG-8769/2020	2020-09-01	Asia/Japan	Pathogen Genomics Center, National Institute of Infectious Diseases	Pathogen Genomics Center, National Institute of Infectious Diseases	Tsuyoshi Sekizuka et al
EPI_ISL_686366	hcov/Japan/PG-8770/2020	2020-09-01	Asia/Japan	Pathogen Genomics Center, National Institute of Infectious Diseases	Pathogen Genomics Center, National Institute of Infectious Diseases	Tsuyoshi Sekizuka et al
EPI_ISL_686367	hcov/Japan/PG-8773/2020	2020-08-01	Asia/Japan	Pathogen Genomics Center, National Institute of Infectious Diseases	Pathogen Genomics Center, National Institute of Infectious Diseases	Tsuyoshi Sekizuka et al
EPI_ISL_686368	hcov/Japan/PG-8774/2020	2020-08-01	Asia/Japan	Pathogen Genomics Center, National Institute of Infectious Diseases	Pathogen Genomics Center, National Institute of Infectious Diseases	Tsuyoshi Sekizuka et al
EPI_ISL_686369	hcov/Japan/PG-8775/2020	2020-08-01	Asia/Japan	Pathogen Genomics Center, National Institute of Infectious Diseases	Pathogen Genomics Center, National Institute of Infectious Diseases	Tsuyoshi Sekizuka et al
EPI_ISL_686370	hcov/Japan/PG-8776/2020	2020-08-01	Asia/Japan	Pathogen Genomics Center, National Institute of Infectious Diseases	Pathogen Genomics Center, National Institute of Infectious Diseases	Tsuyoshi Sekizuka et al
EPI_ISL_686371	hcov/Japan/PG-8777/2020	2020-08-01	Asia/Japan	Pathogen Genomics Center, National Institute of Infectious Diseases	Pathogen Genomics Center, National Institute of Infectious Diseases	Tsuyoshi Sekizuka et al
EPI_ISL_686372	hcov/Japan/PG-8781/2020	2020-08-01	Asia/Japan	Pathogen Genomics Center, National Institute of Infectious Diseases	Pathogen Genomics Center, National Institute of Infectious Diseases	Tsuyoshi Sekizuka et al
EPI_ISL_686373	hcov/Japan/PG-8782/2020	2020-08-01	Asia/Japan	Pathogen Genomics Center, National Institute of Infectious Diseases	Pathogen Genomics Center, National Institute of Infectious Diseases	Tsuyoshi Sekizuka et al
EPI_ISL_686374	hcov/Japan/PG-8783/2020	2020-08-01	Asia/Japan	Pathogen Genomics Center, National Institute of Infectious Diseases	Pathogen Genomics Center, National Institute of Infectious Diseases	Tsuyoshi Sekizuka et al
EPI_ISL_686375	hcov/Japan/PG-8785/2020	2020-08-01	Asia/Japan	Pathogen Genomics Center, National Institute of Infectious Diseases	Pathogen Genomics Center, National Institute of Infectious Diseases	Tsuyoshi Sekizuka et al
EPI_ISL_686376	hcov/Japan/PG-8787/2020	2020-08-01	Asia/Japan	Pathogen Genomics Center, National Institute of Infectious Diseases	Pathogen Genomics Center, National Institute of Infectious Diseases	Tsuyoshi Sekizuka et al
EPI_ISL_686377	hcov/Japan/PG-8788/2020	2020-08-01	Asia/Japan	Pathogen Genomics Center, National Institute of Infectious Diseases	Pathogen Genomics Center, National Institute of Infectious Diseases	Tsuyoshi Sekizuka et al
EPI_ISL_686378	hcov/Japan/PG-8789/2020	2020-08-01	Asia/Japan	Pathogen Genomics Center, National Institute of Infectious Diseases	Pathogen Genomics Center, National Institute of Infectious Diseases	Tsuyoshi Sekizuka et al
EPI_ISL_686379	hcov/Japan/PG-8791/2020	2020-08-01	Asia/Japan	Pathogen Genomics Center, National Institute of Infectious Diseases	Pathogen Genomics Center, National Institute of Infectious Diseases	Tsuyoshi Sekizuka et al
EPI_ISL_686380	hcov/Japan/PG-8792/2020	2020-08-01	Asia/Japan	Pathogen Genomics Center, National Institute of Infectious Diseases	Pathogen Genomics Center, National Institute of Infectious Diseases	Tsuyoshi Sekizuka et al
EPI_ISL_686381	hcov/Japan/PG-8793/2020	2020-08-01	Asia/Japan	Pathogen Genomics Center, National Institute of Infectious Diseases	Pathogen Genomics Center, National Institute of Infectious Diseases	Tsuyoshi Sekizuka et al
EPI_ISL_686382	hcov/Japan/PG-8794/2020	2020-08-01	Asia/Japan	Pathogen Genomics Center, National Institute of Infectious Diseases	Pathogen Genomics Center, National Institute of Infectious Diseases	Tsuyoshi Sekizuka et al
EPI_ISL_686383	hcov/Japan/PG-8795/2020	2020-08-01	Asia/Japan	Pathogen Genomics Center, National Institute of Infectious Diseases	Pathogen Genomics Center, National Institute of Infectious Diseases	Tsuyoshi Sekizuka et al
EPI_ISL_686384	hcov/Japan/PG-8796/2020	2020-08-01	Asia/Japan	Pathogen Genomics Center, National Institute of Infectious Diseases	Pathogen Genomics Center, National Institute of Infectious Diseases	Tsuyoshi Sekizuka et al
EPI_ISL_686385	hcov/Japan/PG-8797/2020	2020-08-01	Asia/Japan	Pathogen Genomics Center, National Institute of Infectious Diseases	Pathogen Genomics Center, National Institute of Infectious Diseases	Tsuyoshi Sekizuka et al
EPI_ISL_686386	hcov/Japan/PG-8799/2020	2020-08-01	Asia/Japan	Pathogen Genomics Center, National Institute of Infectious Diseases	Pathogen Genomics Center, National Institute of Infectious Diseases	Tsuyoshi Sekizuka et al
EPI_ISL_686387	hcov/Japan/PG-8800/2020	2020-08-01	Asia/Japan	Pathogen Genomics Center, National Institute of Infectious Diseases	Pathogen Genomics Center, National Institute of Infectious Diseases	Tsuyoshi Sekizuka et al
EPI_ISL_686388	hcov/Japan/PG-8801/2020	2020-08-01	Asia/Japan	Pathogen Genomics Center, National Institute of Infectious Diseases	Pathogen Genomics Center, National Institute of Infectious Diseases	Tsuyoshi Sekizuka et al
EPI_ISL_686389	hcov/Japan/PG-8802/2020	2020-08-01	Asia/Japan	Pathogen Genomics Center, National Institute of Infectious Diseases	Pathogen Genomics Center, National Institute of Infectious Diseases	Tsuyoshi Sekizuka et al
EPI_ISL_686390	hcov/Japan/PG-8803/2020	2020-08-01	Asia/Japan	Pathogen Genomics Center, National Institute of Infectious Diseases	Pathogen Genomics Center, National Institute of Infectious Diseases	Tsuyoshi Sekizuka et al
EPI_ISL_686391	hcov/Japan/PG-8804/2020	2020-08-01	Asia/Japan	Pathogen Genomics Center, National Institute of Infectious Diseases	Pathogen Genomics Center, National Institute of Infectious Diseases	Tsuyoshi Sekizuka et al
EPI_ISL_686392	hcov/Japan/PG-8805/2020	2020-08-01	Asia/Japan	Pathogen Genomics Center, National Institute of Infectious Diseases	Pathogen Genomics Center, National Institute of Infectious Diseases	Tsuyoshi Sekizuka et al
EPI_ISL_686393	hcov/Japan/PG-8807/2020	2020-08-01	Asia/Japan	Pathogen Genomics Center, National Institute of Infectious Diseases	Pathogen Genomics Center, National Institute of Infectious Diseases	Tsuyoshi Sekizuka et al
EPI_ISL_686394	hcov/Japan/PG-8809/2020	2020-08-01	Asia/Japan	Pathogen Genomics Center, National Institute of Infectious Diseases	Pathogen Genomics Center, National Institute of Infectious Diseases	Tsuyoshi Sekizuka et al
EPI_ISL_686395	hcov/Japan/PG-8810/2020	2020-08-01	Asia/Japan	Pathogen Genomics Center, National Institute of Infectious Diseases	Pathogen Genomics Center, National Institute of Infectious Diseases	Tsuyoshi Sekizuka et al
EPI_ISL_686396	hcov/Japan/PG-8812/2020	2020-08-01	Asia/Japan	Pathogen Genomics Center, National Institute of Infectious Diseases	Pathogen Genomics Center, National Institute of Infectious Diseases	Tsuyoshi Sekizuka et al
EPI_ISL_686397	hcov/Japan/PG-8815/2020	2020-08-01	Asia/Japan	Pathogen Genomics Center, National Institute of Infectious Diseases	Pathogen Genomics Center, National Institute of Infectious Diseases	Tsuyoshi Sekizuka et al
EPI_ISL_686398	hcov/Japan/PG-8816/2020	2020-08-01	Asia/Japan	Pathogen Genomics Center, National Institute of Infectious Diseases	Pathogen Genomics Center, National Institute of Infectious Diseases	Tsuyoshi Sekizuka et al
EPI_ISL_686399	hcov/Japan/PG-8817/2020	2020-08-01	Asia/Japan	Pathogen Genomics Center, National Institute of Infectious Diseases	Pathogen Genomics Center, National Institute of Infectious Diseases	Tsuyoshi Sekizuka et al
EPI_ISL_686400	hcov/Japan/PG-8818/2020	2020-08-01	Asia/Japan	Pathogen Genomics Center, National Institute of Infectious Diseases	Pathogen Genomics Center, National Institute of Infectious Diseases	Tsuyoshi Sekizuka et al
EPI_ISL_686401	hcov/Japan/PG-8819/2020	2020-08-01	Asia/Japan	Pathogen Genomics Center, National Institute of Infectious Diseases	Pathogen Genomics Center, National Institute of Infectious Diseases	Tsuyoshi Sekizuka et al
EPI_ISL_686402	hcov/Japan/PG-8820/2020	2020-08-01	Asia/Japan	Pathogen Genomics Center, National Institute of Infectious Diseases	Pathogen Genomics Center, National Institute of Infectious Diseases	Tsuyoshi Sekizuka et al
EPI_ISL_686403	hcov/Japan/PG-8821/2020	2020-08-01	Asia/Japan	Pathogen Genomics Center, National Institute of Infectious Diseases	Pathogen Genomics Center, National Institute of Infectious Diseases	Tsuyoshi Sekizuka et al
EPI_ISL_686404	hcov/Japan/PG-8822/2020	2020-08-01	Asia/Japan	Pathogen Genomics Center, National Institute of Infectious Diseases	Pathogen Genomics Center, National Institute of Infectious Diseases	Tsuyoshi Sekizuka et al
EPI_ISL_686405	hcov/Japan/PG-8823/2020	2020-08-01	Asia/Japan	Pathogen Genomics Center, National Institute of Infectious Diseases	Pathogen Genomics Center, National Institute of Infectious Diseases	Tsuyoshi Sekizuka et al
EPI_ISL_686406	hcov/Japan/PG-8824/2020	2020-08-01	Asia/Japan	Pathogen Genomics Center, National Institute of Infectious Diseases	Pathogen Genomics Center, National Institute of Infectious Diseases	Tsuyoshi Sekizuka et al
EPI_ISL_686407	hcov/Japan/PG-8826/2020	2020-08-01	Asia/Japan	Pathogen Genomics Center, National Institute of Infectious Diseases	Pathogen Genomics Center, National Institute of Infectious Diseases	Tsuyoshi Sekizuka et al
EPI_ISL_686408	hcov/Japan/PG-8827/2020	2020-08-01	Asia/Japan	Pathogen Genomics Center, National Institute of Infectious Diseases	Pathogen Genomics Center, National Institute of Infectious Diseases	Tsuyoshi Sekizuka et al
EPI_ISL_686409	hcov/Japan/PG-8830/2020	2020-09-01	Asia/Japan	Pathogen Genomics Center, National Institute of Infectious Diseases	Pathogen Genomics Center, National Institute of Infectious Diseases	Tsuyoshi Sekizuka et al
EPI_ISL_686410	hcov/Japan/PG-8832/2020	2020-08-01	Asia/Japan	Pathogen Genomics Center, National Institute of Infectious Diseases	Pathogen Genomics Center, National Institute of Infectious Diseases	Tsuyoshi Sekizuka et al
EPI_ISL_686411	hcov/Japan/PG-8833/2020	2020-08-01	Asia/Japan	Pathogen Genomics Center, National Institute of Infectious Diseases	Pathogen Genomics Center, National Institute of Infectious Diseases	Tsuyoshi Sekizuka et al
EPI_ISL_686412	hcov/Japan/PG-8834/2020	2020-08-01	Asia/Japan	Pathogen Genomics Center, National Institute of Infectious Diseases	Pathogen Genomics Center, National Institute of Infectious Diseases	Tsuyoshi Sekizuka et al
EPI_ISL_686413	hcov/Japan/PG-8835/2020	2020-08-01	Asia/Japan	Pathogen Genomics Center, National Institute of Infectious Diseases	Pathogen Genomics Center, National Institute of Infectious Diseases	Tsuyoshi Sekizuka et al
EPI_ISL_686414	hcov/Japan/PG-8836/2020	2020-08-01	Asia/Japan	Pathogen Genomics Center, National Institute of Infectious Diseases	Pathogen Genomics Center, National Institute of Infectious Diseases	Tsuyoshi Sekizuka et al
EPI_ISL_686415	hcov/Japan/PG-8837/2020	2020-08-01	Asia/Japan	Pathogen Genomics Center, National Institute of Infectious Diseases	Pathogen Genomics Center, National Institute of Infectious Diseases	Tsuyoshi Sekizuka et al
EPI_ISL_686416	hcov/Japan/PG-8838/2020	2020-09-01	Asia/Japan	Pathogen Genomics Center, National Institute of Infectious Diseases	Pathogen Genomics Center, National Institute of Infectious Diseases	Tsuyoshi Sekizuka et al
EPI_ISL_686417	hcov/Japan/PG-8839/2020	2020-09-01	Asia/Japan	Pathogen Genomics Center, National Institute of Infectious Diseases	Pathogen Genomics Center, National Institute of Infectious Diseases	Tsuyoshi Sekizuka et al
EPI_ISL_686418	hcov/Japan/PG-8872/2020	2020-08-01	Asia/Japan	Pathogen Genomics Center, National Institute of Infectious Diseases	Pathogen Genomics Center, National Institute of Infectious Diseases	Tsuyoshi Sekizuka et al
EPI_ISL_686419	hcov/Japan/PG-8873/2020	2020-08-01	Asia/Japan	Pathogen Genomics Center, National Institute of Infectious Diseases	Pathogen Genomics Center, National Institute of Infectious Diseases	Tsuyoshi Sekizuka et al
EPI_ISL_686420	hcov/Japan/PG-8874/2020	2020-08-01	Asia/Japan	Pathogen Genomics Center, National Institute of Infectious Diseases	Pathogen Genomics Center, National Institute of Infectious Diseases	Tsuyoshi Sekizuka et al
EPI_ISL_686421	hcov/Japan/PG-8875/2020	2020-08-01	Asia/Japan	Pathogen Genomics Center, National Institute of Infectious Diseases	Pathogen Genomics Center, National Institute of Infectious Diseases	Tsuyoshi Sekizuka et al
EPI_ISL_686422	hcov/Japan/PG-8876/2020	2020-08-01	Asia/Japan	Pathogen Genomics Center, National Institute of Infectious Diseases	Pathogen Genomics Center, National Institute of Infectious Diseases	Tsuyoshi Sekizuka et al
EPI_ISL_686423	hcov/Japan/PG-8877/2020	2020-08-01	Asia/Japan	Pathogen Genomics Center, National Institute of Infectious Diseases	Pathogen Genomics Center, National Institute of Infectious Diseases	Tsuyoshi Sekizuka et al
EPI_ISL_686424	hcov/Japan/PG-8878/2020	2020-08-01	Asia/Japan	Pathogen Genomics Center, National Institute of Infectious Diseases	Pathogen Genomics Center, National Institute of Infectious Diseases	Tsuyoshi Sekizuka et al
EPI_ISL_686425	hcov/Japan/PG-8879/2020	2020-08-01	Asia/Japan	Pathogen Genomics Center, National Institute of Infectious Diseases	Pathogen Genomics Center, National Institute of Infectious Diseases	Tsuyoshi Sekizuka et al
EPI_ISL_686426	hcov/Japan/PG-8880/2020	2020-08-01	Asia/Japan	Pathogen Genomics Center, National Institute of Infectious Diseases	Pathogen Genomics Center, National Institute of Infectious Diseases	Tsuyoshi Sekizuka et al
EPI_ISL_686427	hcov/Japan/PG-8881/2020	2020-08-01	Asia/Japan	Pathogen Genomics Center, National Institute of Infectious Diseases	Pathogen Genomics Center, National Institute of Infectious Diseases	Tsuyoshi Sekizuka et al
EPI_ISL_686428	hcov/Japan/PG-8882/2020	2020-08-01	Asia/Japan	Pathogen Genomics Center, National Institute of Infectious Diseases	Pathogen Genomics Center, National Institute of Infectious Diseases	Tsuyoshi Sekizuka et al
EPI_ISL_686429	hcov/Japan/PG-8883/2020	2020-08-01	Asia/Japan	Pathogen Genomics Center, National Institute of Infectious Diseases	Pathogen Genomics Center, National Institute of Infectious Diseases	Tsuyoshi Sekizuka et al
EPI_ISL_686430	hcov/Japan/PG-8884/2020	2020-08-01	Asia/Japan	Pathogen Genomics Center, National Institute of Infectious Diseases	Pathogen Genomics Center, National Institute of Infectious Diseases	Tsuyoshi Sekizuka et al
EPI_ISL_686431	hcov/Japan/PG-8885/2020	2020-08-01	Asia/Japan	Pathogen Genomics Center, National Institute of Infectious Diseases	Pathogen Genomics Center, National Institute of Infectious Diseases	Tsuyoshi Sekizuka et al
EPI_ISL_686432	hcov/Japan/PG-8886/2020	2020-08-01	Asia/Japan	Pathogen Genomics Center, National Institute of Infectious Diseases	Pathogen Genomics Center, National Institute of Infectious Diseases	Tsuyoshi Sekizuka et al
EPI_ISL_686433	hcov/Japan/PG-8887/2020	2020-08-01	Asia/Japan	Pathogen Genomics Center, National Institute of Infectious Diseases	Pathogen Genomics Center, National Institute of Infectious Diseases	Tsuyoshi Sekizuka et al
EPI_ISL_686434	hcov/Japan/PG-8888/2020	2020-08-01	Asia/Japan	Pathogen Genomics Center, National Institute of Infectious Diseases	Pathogen Genomics Center, National Institute of Infectious Diseases	Tsuyoshi Sekizuka et al
EPI_ISL_686435	hcov/Japan/PG-8889/2020	2020-08-01	Asia/Japan	Pathogen Genomics Center, National Institute of Infectious Diseases	Pathogen Genomics Center, National Institute of Infectious Diseases	Tsuyoshi Sekizuka et al
EPI_ISL_686436	hcov/Japan/PG-8890/2020	2020-08-01	Asia/Japan	Pathogen Genomics Center, National Institute of Infectious Diseases	Pathogen Genomics Center, National Institute of Infectious Diseases	Tsuyoshi Sekizuka et al
EPI_ISL_686437	hcov/Japan/PG-8891/2020	2020-08-01	Asia/Japan	Pathogen Genomics Center, National Institute of Infectious Diseases	Pathogen Genomics Center, National Institute of Infectious Diseases	Tsuyoshi Sekizuka et al
EPI_ISL_686438	hcov/Japan/PG-8892/2020	2020-08-01	Asia/Japan	Pathogen Genomics Center, National Institute of Infectious Diseases	Pathogen Genomics Center, National Institute of Infectious Diseases	Tsuyoshi Sekizuka et al
EPI_ISL_686439	hcov/Japan/PG-8893/2020	2020-08-01	Asia/Japan	Pathogen Genomics Center, National Institute of Infectious Diseases	Pathogen Genomics Center, National Institute of Infectious Diseases	Tsuyoshi Sekizuka et al
EPI_ISL_686440	hcov/Japan/PG-8894/2020	2020-08-01	Asia/Japan	Pathogen Genomics Center, National Institute of Infectious Diseases	Pathogen Genomics Center, National Institute of Infectious Diseases	Tsuyoshi Sekizuka et al
EPI_ISL_686441	hcov/Japan/PG-8895/2020	2020-08-01	Asia/Japan	Pathogen Genomics Center, National Institute of Infectious Diseases	Pathogen Genomics Center, National Institute of Infectious Diseases	Tsuyoshi Sekizuka et al
EPI_ISL_686442	hcov/Japan/PG-8896/2020	2020-08-01	Asia/Japan	Pathogen Genomics Center, National Institute of Infectious Diseases	Pathogen Genomics Center, National Institute of Infectious Diseases	Tsuyoshi Sekizuka et al
EPI_ISL_686443	hcov/Japan/PG-8897/2020	2020-08-01	Asia/Japan	Pathogen Genomics Center, National Institute of Infectious Diseases	Pathogen Genomics Center, National Institute of Infectious Diseases	Tsuyoshi Sekizuka et al
EPI_ISL_686444	hcov/Japan/PG-8898/2020	2020-08-01	Asia/Japan	Pathogen Genomics Center, National Institute of Infectious Diseases	Pathogen Genomics Center, National Institute of Infectious Diseases	Tsuyoshi Sekizuka et al
EPI_ISL_686445	hcov/Japan/PG-8899/2020	2020-08-01	Asia/Japan	Pathogen Genomics Center, National Institute of Infectious Diseases	Pathogen Genomics Center, National Institute of Infectious Diseases	Tsuyoshi Sekizuka et al
EPI_ISL_686446	hcov/Japan/PG-8900/2020	2020-08-01	Asia/Japan	Pathogen Genomics Center, National Institute of Infectious Diseases	Pathogen Genomics Center, National Institute of Infectious Diseases	Tsuyoshi Sekizuka et al
EPI_ISL_686447	hcov/Japan/PG-8901/2020	2020-08-01	Asia/Japan	Pathogen Genomics Center, National Institute of Infectious Diseases	Pathogen Genomics Center, National Institute of Infectious Diseases	Tsuyoshi Sekizuka et al
EPI_ISL_686448	hcov/Japan/PG-8902/2020	2020-09-01	Asia/Japan	Pathogen Genomics Center, National Institute of Infectious Diseases	Pathogen Genomics Center, National Institute of Infectious Diseases	Tsuyoshi Sekizuka et al
EPI_ISL_686449	hcov/Japan/PG-8903/2020	2020-09-01	Asia/Japan	Pathogen Genomics Center, National Institute of Infectious Diseases	Pathogen Genomics Center, National Institute of Infectious Diseases	Tsuyoshi Sekizuka et al
EPI_ISL_686450	hcov/Japan/PG-8904/2020	2020-09-01	Asia/Japan	Pathogen Genomics Center, National Institute of Infectious Diseases	Pathogen Genomics Center, National Institute of Infectious Diseases	Tsuyoshi Sekizuka et al
EPI_ISL_686451	hcov/Japan/PG-8905/2020	2020-09-01	Asia/Japan	Pathogen Genomics Center, National Institute of Infectious Diseases	Pathogen Genomics Center, National Institute of Infectious Diseases	Tsuyoshi Sekizuka et al
EPI_ISL_686452	hcov/Japan/PG-8906/2020	2020-09-01	Asia/Japan	Pathogen Genomics Center, National Institute of Infectious Diseases	Pathogen Genomics Center, National Institute of Infectious Diseases	Tsuyoshi Sekizuka et al
EPI_ISL_686453	hcov/Japan/PG-8907/2020	2020-09-01	Asia/Japan	Pathogen Genomics Center, National Institute of Infectious Diseases	Pathogen Genomics Center, National Institute of Infectious Diseases	Tsuyoshi Sekizuka et al
EPI_ISL_686454	hcov/Japan/PG-8908/2020	2020-09-01	Asia/Japan	Pathogen Genomics Center, National Institute of Infectious Diseases	Pathogen Genomics Center, National Institute of Infectious Diseases	Tsuyoshi Sekizuka et al
EPI_ISL_686455	hcov/Japan/PG-8909/2020	2020-09-01	Asia/Japan	Pathogen Genomics Center, National Institute of Infectious Diseases	Pathogen Genomics Center, National Institute of Infectious Diseases	Tsuyoshi Sekizuka et al
EPI_ISL_686456	hcov/Japan/PG-8910/2020	2020-09-01	Asia/Japan	Pathogen Genomics Center, National Institute of Infectious Diseases	Pathogen Genomics Center, National Institute of Infectious Diseases	Tsuyoshi Sekizuka et al
EPI_ISL_686457	hcov/Japan/PG-8911/2020	2020-09-01	Asia/Japan	Pathogen Genomics Center, National Institute of Infectious Diseases	Pathogen Genomics Center, National Institute of Infectious Diseases	Tsuyoshi Sekizuka et al
EPI_ISL_686458	hcov/Japan/PG-8912/2020	2020-09-01	Asia/Japan	Pathogen Genomics Center, National Institute of Infectious Diseases	Pathogen Genomics Center, National Institute of Infectious Diseases	Tsuyoshi Sekizuka et al
EPI_ISL_686459	hcov/Japan/PG-8913/2020	2020-09-01	Asia/Japan	Pathogen Genomics Center, National Institute of Infectious Diseases	Pathogen Genomics Center, National Institute of Infectious Diseases	Tsuyoshi Sekizuka et al
EPI_ISL_686460	hcov/Japan/PG-8914/2020	2020-09-01	Asia/Japan	Pathogen Genomics Center, National Institute of Infectious Diseases	Pathogen Genomics Center, National Institute of Infectious Diseases	Tsuyoshi Sekizuka et al
EPI_ISL_686461	hcov/Japan/PG-8915/2020	2020-09-01	Asia/Japan	Pathogen Genomics Center, National Institute of Infectious Diseases	Pathogen Genomics Center, National Institute of Infectious Diseases	Tsuyoshi Sekizuka et al
EPI_ISL_686462	hcov/Japan/PG-8916/2020	2020-09-01	Asia/Japan	Pathogen Genomics Center, National Institute of Infectious Diseases	Pathogen Genomics Center, National Institute of Infectious Diseases	Tsuyoshi Sekizuka et al
EPI_ISL_686463	hcov/Japan/PG-8917/2020	2020-09-01	Asia/Japan	Pathogen Genomics Center, National Institute of Infectious Diseases	Pathogen Genomics Center, National Institute of Infectious Diseases	Tsuyoshi Sekizuka et al
EPI_ISL_686464	hcov/Japan/PG-8918/2020	2020-09-01	Asia/Japan	Pathogen Genomics Center, National Institute of Infectious Diseases	Pathogen Genomics Center, National Institute of Infectious Diseases	Tsuyoshi Sekizuka et al
EPI_ISL_686465	hcov/Japan/PG-8919/2020	2020-09-01	Asia/Japan	Pathogen Genomics Center, National Institute of Infectious Diseases	Pathogen Genomics Center, National Institute of Infectious Diseases	Tsuyoshi Sekizuka et al
EPI_ISL_686466	hcov/Japan/PG-8920/2020	2020-09-01	Asia/Japan	Pathogen Genomics Center, National Institute of Infectious Diseases	Pathogen Genomics Center, National Institute of Infectious Diseases	Tsuyoshi Sekizuka et al
EPI_ISL_686467	hcov/Japan/PG-8921/2020	2020-09-01	Asia/Japan	Pathogen Genomics Center, National Institute of Infectious Diseases	Pathogen Genomics Center, National Institute of Infectious Diseases	Tsuyoshi Sekizuka et al
EPI_ISL_686468	hcov/Japan/PG-8922/2020	2020-09-01	Asia/Japan	Pathogen Genomics Center, National Institute of Infectious Diseases	Pathogen Genomics Center, National Institute of Infectious Diseases	Tsuyoshi Sekizuka et al
EPI_ISL_686469	hcov/Japan/PG-8923/2020	2020-08-01	Asia/Japan	Pathogen Genomics Center, National Institute of Infectious Diseases	Pathogen Genomics Center, National Institute of Infectious Diseases	Tsuyoshi Sekizuka et al
EPI_ISL_686470	hcov/Japan/PG-8924/2020	2020-08-01	Asia/Japan	Pathogen Genomics Center, National Institute of Infectious Diseases	Pathogen Genomics Center, National Institute of Infectious Diseases	Tsuyoshi Sekizuka et al
EPI_ISL_686471	hcov/Japan/PG-8925/2020	2020-08-01	Asia/Japan	Pathogen Genomics Center, National Institute of Infectious Diseases	Pathogen Genomics Center, National Institute of Infectious Diseases	Tsuyoshi Sekizuka et al
EPI_ISL_686472	hcov/Japan/PG-8926/2020	2020-08-01	Asia/Japan	Pathogen Genomics Center, National Institute of Infectious Diseases	Pathogen Genomics Center, National Institute of Infectious Diseases	Tsuyoshi Sekizuka et al
EPI_ISL_686473	hcov/Japan/PG-8927/2020	2020-08-01	Asia/Japan	Pathogen Genomics Center, National Institute of Infectious Diseases	Pathogen Genomics Center, National Institute of Infectious Diseases	Tsuyoshi Sekizuka et al
EPI_ISL_686474	hcov/Japan/PG-8928/2020	2020-08-01	Asia/Japan	Pathogen Genomics Center, National Institute of Infectious Diseases	Pathogen Genomics Center, National Institute of Infectious Diseases	Tsuyoshi Sekizuka et al
EPI_ISL_686475	hcov/Japan/PG-8929/2020	2020-08-01	Asia/Japan	Pathogen Genomics Center, National Institute of Infectious Diseases	Pathogen Genomics Center, National Institute of Infectious Diseases	Tsuyoshi Sekizuka et al
EPI_ISL_686476	hcov/Japan/PG-8930/2020	2020-08-01	Asia/Japan	Pathogen Genomics Center, National Institute of Infectious Diseases	Pathogen Genomics Center, National Institute of Infectious Diseases	Tsuyoshi Sekizuka et al
EPI_ISL_686477	hcov/Japan/PG-8931/2020	2020-08-01	Asia/Japan	Pathogen Genomics Center, National Institute of Infectious Diseases	Pathogen Genomics Center, National Institute of Infectious Diseases	Tsuyoshi Sekizuka et al
EPI_ISL_686478	hcov/Japan/PG-8932/2020	2020-08-01	Asia/Japan	Pathogen Genomics Center, National Institute of Infectious Diseases	Pathogen Genomics Center, National Institute of Infectious Diseases	Tsuyoshi Sekizuka et al
EPI_ISL_686479	hcov/Japan/PG-8933/2020	2020-08-01	Asia/Japan	Pathogen Genomics Center, National Institute of Infectious Diseases	Pathogen Genomics Center, National Institute of Infectious Diseases	Tsuyoshi Sekizuka et al
EPI_ISL_686480	hcov/Japan/PG-8934/2020	2020-08-01	Asia/Japan	Pathogen Genomics Center, National Institute of Infectious Diseases	Pathogen Genomics Center, National Institute of Infectious Diseases	Tsuyoshi Sekizuka et al
EPI_ISL_686481	hcov/Japan/PG-8935/2020	2020-08-01	Asia/Japan	Pathogen Genomics Center, National Institute of Infectious Diseases	Pathogen Genomics Center, National Institute of Infectious Diseases	Tsuyoshi Sekizuka et al
EPI_ISL_686482	hcov/Japan/PG-8936/2020	2020-08-01	Asia/Japan	Pathogen Genomics Center, National Institute of Infectious Diseases	Pathogen Genomics Center, National Institute of Infectious Diseases	Tsuyoshi Sekizuka et al
EPI_ISL_686483	hcov/Japan/PG-8937/2020	2020-08-01	Asia/Japan	Pathogen Genomics Center, National Institute of Infectious Diseases	Pathogen Genomics Center, National Institute of Infectious Diseases	Tsuyoshi Sekizuka et al
EPI_ISL_686484	hcov/Japan/PG-8938/2020	2020-08-01	Asia/Japan	Pathogen Genomics Center, National Institute of Infectious Diseases	Pathogen Genomics Center, National Institute of Infectious Diseases	Tsuyoshi Sekizuka et al
EPI_ISL_686485	hcov/Japan/PG-8939/2020	2020-08-01	Asia/Japan	Pathogen Genomics Center, National Institute of Infectious Diseases	Pathogen Genomics Center, National Institute of Infectious Diseases	Tsuyoshi Sekizuka et al
EPI_ISL_686486	hcov/Japan/PG-8940/2020	2020-08-01	Asia/Japan	Pathogen Genomics Center, National Institute of Infectious Diseases	Pathogen Genomics Center, National Institute of Infectious Diseases	Tsuyoshi Sekizuka et al
EPI_ISL_686487	hcov/Japan/PG-8941/2020	2020-08-01	Asia/Japan	Pathogen Genomics Center, National Institute of Infectious Diseases	Pathogen Genomics Center, National Institute of Infectious Diseases	Tsuyoshi Sekizuka et al
EPI_ISL_686488	hcov/Japan/PG-8942/2020	2020-08-01	Asia/Japan	Pathogen Genomics Center, National Institute of Infectious Diseases	Pathogen Genomics Center, National Institute of Infectious Diseases	Tsuyoshi Sekizuka et al
EPI_ISL_686489	hcov/Japan/PG-8943/2020	2020-08-01	Asia/Japan	Pathogen Genomics Center, National Institute of Infectious Diseases	Pathogen Genomics Center, National Institute of Infectious Diseases	Tsuyoshi Sekizuka et al
EPI_ISL_686490	hcov/Japan/PG-8944/2020	2020-08-01	Asia/Japan	Pathogen Genomics Center, National Institute of Infectious Diseases	Pathogen Genomics Center, National Institute of Infectious Diseases	Tsuyoshi Sekizuka et al
EPI_ISL_686491	hcov/Japan/PG-8945/2020	2020-08-01	Asia/Japan	Pathogen Genomics Center, National Institute of Infectious Diseases	Pathogen Genomics Center, National Institute of Infectious Diseases	Tsuyoshi Sekizuka et al
EPI_ISL_686492	hcov/Japan/PG-8946/2020	2020-08-01	Asia/Japan	Pathogen Genomics Center, National Institute of Infectious Diseases	Pathogen Genomics Center, National Institute of Infectious Diseases	Tsuyoshi Sekizuka et al
EPI_ISL_686493	hcov/Japan/PG-8947/2020	2020-08-01	Asia/Japan	Pathogen Genomics Center, National Institute of Infectious Diseases	Pathogen Genomics Center, National Institute of Infectious Diseases	Tsuyoshi Sekizuka et al
EPI_ISL_686494	hcov/Japan/PG-8948/2020	2020-09-01	Asia/Japan	Pathogen Genomics Center, National Institute of Infectious Diseases	Pathogen Genomics Center, National Institute of Infectious Diseases	Tsuyoshi Sekizuka et al
EPI_ISL_686495	hcov/Japan/PG-8949/2020	2020-09-01	Asia/Japan	Pathogen Genomics Center, National Institute of Infectious Diseases	Pathogen Genomics Center, National Institute of Infectious Diseases	Tsuyoshi Sekizuka et al
EPI_ISL_686496	hcov/Japan/PG-8950/2020	2020-09-01	Asia/Japan	Pathogen Genomics Center, National Institute of Infectious Diseases	Pathogen Genomics Center, National Institute of Infectious Diseases	Tsuyoshi Sekizuka et al
EPI_ISL_686497	hcov/Japan/PG-8951/2020	2020-09-01	Asia/Japan	Pathogen Genomics Center, National Institute of Infectious Diseases	Pathogen Genomics Center, National Institute of Infectious Diseases	Tsuyoshi Sekizuka et al
EPI_ISL_686498	hcov/Japan/PG-8952/2020	2020-09-01	Asia/Japan	Pathogen Genomics Center, National Institute of Infectious Diseases	Pathogen Genomics Center, National Institute of Infectious Diseases	Tsuyoshi Sekizuka et al
EPI_ISL_686499	hcov/Japan/PG-8953/2020	2020-09-01	Asia/Japan	Pathogen Genomics Center, National Institute of Infectious Diseases	Pathogen Genomics Center, National Institute of Infectious Diseases	Tsuyoshi Sekizuka et al
EPI_ISL_686500	hcov/Japan/PG-8954/2020	2020-09-01	Asia/Japan	Pathogen Genomics Center, National Institute of Infectious Diseases	Pathogen Genomics Center, National Institute of Infectious Diseases	Tsuyoshi Sekizuka et al
EPI_ISL_686501	hcov/Japan/PG-8955/2020	2020-09-01	Asia/Japan	Pathogen Genomics Center, National Institute of Infectious Diseases	Pathogen Genomics Center, National Institute of Infectious Diseases	Tsuyoshi Sekizuka et al
EPI_ISL_686502	hcov/Japan/PG-8956/2020	2020-09-01	Asia/Japan	Pathogen Genomics Center, National Institute of Infectious Diseases	Pathogen Genomics Center, National Institute of Infectious Diseases	Tsuyoshi Sekizuka et al
EPI_ISL_686503	hcov/Japan/PG-8957/2020	2020-09-01	Asia/Japan	Pathogen Genomics Center, National Institute of Infectious Diseases	Pathogen Genomics Center, National Institute of Infectious Diseases	Tsuyoshi Sekizuka et al
EPI_ISL_686504	hcov/Japan/PG-8958/2020	2020-09-01	Asia/Japan	Pathogen Genomics Center, National Institute of Infectious Diseases	Pathogen Genomics Center, National Institute of Infectious Diseases	Tsuyoshi Sekizuka et al
EPI_ISL_686505	hcov/Japan/PG-8959/2020	2020-09-01	Asia/Japan	Pathogen Genomics Center, National Institute of Infectious Diseases	Pathogen Genomics Center, National Institute of Infectious Diseases	Tsuyoshi Sekizuka et al
EPI_ISL_686506	hcov/Japan/PG-8960/2020	2020-09-01	Asia/Japan	Pathogen Genomics Center, National Institute of Infectious Diseases	Pathogen Genomics Center, National Institute of Infectious Diseases	Tsuyoshi Sekizuka et al
EPI_ISL_686507	hcov/Japan/PG-8961/2020	2020-09-01	Asia/Japan	Pathogen Genomics Center, National Institute of Infectious Diseases	Pathogen Genomics Center, National Institute of Infectious Diseases	Tsuyoshi Sekizuka et al
EPI_ISL_686508	hcov/Japan/PG-8962/2020	2020-09-01	Asia/Japan	Pathogen Genomics Center, National Institute of Infectious Diseases	Pathogen Genomics Center, National Institute of Infectious Diseases	Tsuyoshi Sekizuka et al
EPI_ISL_686509	hcov/Japan/PG-8963/2020	2020-09-01	Asia/Japan	Pathogen Genomics Center, National Institute of Infectious Diseases	Pathogen Genomics Center, National Institute of Infectious Diseases	Tsuyoshi Sekizuka et al
EPI_ISL_686510	hcov/Japan/PG-8964/2020	2020-09-01	Asia/Japan	Pathogen Genomics Center, National Institute of Infectious Diseases	Pathogen Genomics Center, National Institute of Infectious Diseases	Tsuyoshi Sekizuka et al
EPI_ISL_686511	hcov/Japan/PG-8965/2020	2020-09-01	Asia/Japan	Pathogen Genomics Center, National Institute of Infectious Diseases	Pathogen Genomics Center, National Institute of Infectious Diseases	Tsuyoshi Sekizuka et al
EPI_ISL_686512	hcov/Japan/PG-8966/2020	2020-09-01	Asia/Japan	Pathogen Genomics Center, National Institute of Infectious Diseases	Pathogen Genomics Center, National Institute of Infectious Diseases	Tsuyoshi Sekizuka et al
EPI_ISL_686513	hcov/Japan/PG-8967/2020	2020-09-01	Asia/Japan	Pathogen Genomics Center, National Institute of Infectious Diseases	Pathogen Genomics Center, National Institute of Infectious Diseases	Tsuyoshi Sekizuka et al
EPI_ISL_686514	hcov/Japan/PG-8968/2020	2020-09-01	Asia/Japan	Pathogen Genomics Center, National Institute of Infectious Diseases	Pathogen Genomics Center, National Institute of Infectious Diseases	Tsuyoshi Sekizuka et al
EPI_ISL_686515	hcov/Japan/PG-8970/2020	2020-09-01	Asia/Japan	Pathogen Genomics Center, National Institute of Infectious Diseases	Pathogen Genomics Center, National Institute of Infectious Diseases	Tsuyoshi Sekizuka et al
EPI_ISL_686516	hcov/Japan/PG-8971/2020	2020-09-01	Asia/Japan	Pathogen Genomics Center, National Institute of Infectious Diseases	Pathogen Genomics Center, National Institute of Infectious Diseases	Tsuyoshi Sekizuka et al
EPI_ISL_686517	hcov/Japan/PG-8972/2020	2020-09-01	Asia/Japan	Pathogen Genomics Center, National Institute of Infectious Diseases	Pathogen Genomics Center, National Institute of Infectious Diseases	Tsuyoshi Sekizuka et al
EPI_ISL_686518	hcov/Japan/PG-8973/2020	2020-09-01	Asia/Japan	Pathogen Genomics Center, National Institute of Infectious Diseases	Pathogen Genomics Center, National Institute of Infectious Diseases	Tsuyoshi Sekizuka et al
EPI_ISL_686519	hcov/Japan/PG-8974/2020	2020-09-01	Asia/Japan	Pathogen Genomics Center, National Institute of Infectious Diseases	Pathogen Genomics Center, National Institute of Infectious Diseases	Tsuyoshi Sekizuka et al
EPI_ISL_686520	hcov/Japan/PG-8977/2020	2020-09-01	Asia/Japan	Pathogen Genomics Center, National Institute of Infectious Diseases	Pathogen Genomics Center, National Institute of Infectious Diseases	Tsuyoshi Sekizuka et al
EPI_ISL_686521	hcov/Japan/PG-8979/2020	2020-08-01	Asia/Japan/Sakai	Sakai City Institute of Public Health	Pathogen Genomics Center, National Institute of Infectious Diseases	Tsuyoshi Sekizuka et al
EPI_ISL_686522	hcov/Japan/PG-8983/2020	2020-09-01	Asia/Japan/Sakai	Sakai City Institute of Public Health	Pathogen Genomics Center, National Institute of Infectious Diseases	Tsuyoshi Sekizuka et al
EPI_ISL_686523	hcov/Japan/PG-8985/2020	2020-09-01	Asia/Japan/Sakai	Sakai City Institute of Public Health	Pathogen Genomics Center, National Institute of Infectious Diseases	Tsuyoshi Sekizuka et al
EPI_ISL_686524	hcov/Japan/PG-8986/2020	2020-09-01	Asia/Japan/Sakai	Sakai City Institute of Public Health	Pathogen Genomics Center, National Institute of Infectious Diseases	Tsuyoshi Sekizuka et al
EPI_ISL_686525	hcov/Japan/PG-8987/2020	2020-09-01	Asia/Japan/Sakai	Sakai City Institute of Public Health	Pathogen Genomics Center, National Institute of Infectious Diseases	Tsuyoshi Sekizuka et al
EPI_ISL_686526	hcov/Japan/PG-8988/2020	2020-09-01	Asia/Japan/Sakai	Sakai City Institute of Public Health	Pathogen Genomics Center, National Institute of Infectious Diseases	Tsuyoshi Sekizuka et al
EPI_ISL_686527	hcov/Japan/PG-8989/2020	2020-09-01	Asia/Japan/Sakai	Sakai City Institute of Public Health	Pathogen Genomics Center, National Institute of Infectious Diseases	Tsuyoshi Sekizuka et al
EPI_ISL_686528	hcov/Japan/PG-8990/2020	2020-09-01	Asia/Japan/Sakai	Sakai City Institute of Public Health	Pathogen Genomics Center, National Institute of Infectious Diseases	Tsuyoshi Sekizuka et al
EPI_ISL_686529	hcov/Japan/PG-8992/2020	2020-09-01	Asia/Japan/Sakai	Sakai City Institute of Public Health	Pathogen Genomics Center, National Institute of Infectious Diseases	Tsuyoshi Sekizuka et al
EPI_ISL_686530	hcov/Japan/PG-8995/2020	2020-09-01	Asia/Japan/Sakai	Sakai City Institute of Public Health	Pathogen Genomics Center, National Institute of Infectious Diseases	Tsuyoshi Sekizuka et al
EPI_ISL_686531	hcov/Japan/PG-8997/2020	2020-09-01	Asia/Japan/Sakai	Sakai City Institute of Public Health	Pathogen Genomics Center, National Institute of Infectious Diseases	Tsuyoshi Sekizuka et al
EPI_ISL_686532	hcov/Japan/PG-8998/2020	2020-09-01	Asia/Japan/Sakai	Sakai City Institute of Public Health	Pathogen Genomics Center, National Institute of Infectious Diseases	Tsuyoshi Sekizuka et al
EPI_ISL_686533	hcov/Japan/PG-8999/2020	2020-09-01	Asia/Japan/Sakai	Sakai City Institute of Public Health	Pathogen Genomics Center, National Institute of Infectious Diseases	Tsuyoshi Sekizuka et al
EPI_ISL_686534	hcov/Japan/PG-9000/2020	2020-09-01	Asia/Japan/Sakai	Sakai City Institute of Public Health	Pathogen Genomics Center, National Institute of Infectious Diseases	Tsuyoshi Sekizuka et al
EPI_ISL_416524	hcov/Japan/SMU-0311S2/2020	2020-03-11	Asia/Japan/Saitama	Saitama Medical University Hospital	Saitama Medical University	Kazuo Imai et al
EPI_ISL_416525	hcov/Japan/SMU-0311S3/2020	2020-03-11	Asia/Japan/Saitama	Saitama Medical University	Saitama Medical University	Kazuo Imai et al
EPI_ISL_413459	hcov/Japan/TK-20-31-3/2020	2020-02-20	Asia/Japan/Tokyo	Department of Pathology, Toshima Hospital	Pathogen Genomics Center, National Institute of Infectious Diseases	Tsuyoshi Sekizuka et al
EPI_ISL_486909	hcov/Japan/TK-Y17873/2020	2020-05-01	Asia/Japan/Tokyo	Tokyo Metoropolitan Institute of Public Health	Tokyo Metoropolitan Institute of Public Health	Asakura et al
EPI_ISL_486910	hcov/Japan/TK-Y17904/2020	2020-05-01	Asia/Japan/Tokyo	Tokyo Metoropolitan Institute of Public Health	Tokyo Metoropolitan Institute of Public Health	Asakura et al
EPI_ISL_486911	hcov/Japan/TK-Y17926/2020	2020-05-01	Asia/Japan/Tokyo	Tokyo Metoropolitan Institute of Public Health	Tokyo Metoropolitan Institute of Public Health	Asakura et al
EPI_ISL_486897	hcov/Japan/TK-YE-615419/2020	2020-05-01	Asia/Japan/Tokyo	Tokyo Metoropolitan Institute of Public Health	Tokyo Metoropolitan Institute of Public Health	Asakura et al
EPI_ISL_486890	hcov/Japan/TK-YE611820/2020	2020-04-01	Asia/Japan/Tokyo	Tokyo Metoropolitan Institute of Public Health	Tokyo Metoropolitan Institute of Public Health	Asakura et al
EPI_ISL_486891	hcov/Japan/TK-YE611821/2020	2020-04-01	Asia/Japan/Tokyo	Tokyo Metoropolitan Institute of Public Health	Tokyo Metoropolitan Institute of Public Health	Asakura et al
EPI_ISL_486893	hcov/Japan/TK-YE612251/2020	2020-04-01	Asia/Japan/Tokyo	Tokyo Metoropolitan Institute of Public Health	Tokyo Metoropolitan Institute of Public Health	Asakura et al
EPI_ISL_486895	hcov/Japan/TK-YE613035/2020	2020-04-01	Asia/Japan/Tokyo	Tokyo Metoropolitan Institute of Public Health	Tokyo Metoropolitan Institute of Public Health	Asakura et al
EPI_ISL_486896	hcov/Japan/TK-YE613175/2020	2020-04-01	Asia/Japan/Tokyo	Tokyo Metoropolitan Institute of Public Health	Tokyo Metoropolitan Institute of Public Health	Asakura et al
EPI_ISL_486903	hcov/Japan/TK-YE614327/2020	2020-05-01	Asia/Japan/Tokyo	Tokyo Metoropolitan Institute of Public Health	Tokyo Metoropolitan Institute of Public Health	Asakura et al
EPI_ISL_486904	hcov/Japan/TK-YE614862/2020	2020-05-01	Asia/Japan/Tokyo	Tokyo Metoropolitan Institute of Public Health	Tokyo Metoropolitan Institute of Public Health	Asakura et al
EPI_ISL_486901	hcov/Japan/TK-YE614866/2020	2020-05-01	Asia/Japan/Tokyo	Tokyo Metoropolitan Institute of Public Health	Tokyo Metoropolitan Institute of Public Health	Asakura et al
EPI_ISL_486907	hcov/Japan/TK-YE614903/2020	2020-05-01	Asia/Japan/Tokyo	Tokyo Metoropolitan Institute of Public Health	Tokyo Metoropolitan Institute of Public Health	Asakura et al
EPI_ISL_486902	hcov/Japan/TK-YE615178/2020	2020-05-01	Asia/Japan/Tokyo	Tokyo Metoropolitan Institute of Public Health	Tokyo Metoropolitan Institute of Public Health	Asakura et al
EPI_ISL_486905	hcov/Japan/TK-YE615220/2020	2020-05-01	Asia/Japan/Tokyo	Tokyo Metoropolitan Institute of Public Health	Tokyo Metoropolitan Institute of Public Health	Asakura et al
EPI_ISL_486906	hcov/Japan/TK-YE615221/2020	2020-05-01	Asia/Japan/Tokyo	Tokyo Metoropolitan Institute of Public Health	Tokyo Metoropolitan Institute of Public Health	Asakura et al
EPI_ISL_486908	hcov/Japan/TK-YE615406/2020	2020-05-01	Asia/Japan/Tokyo	Tokyo Metoropolitan Institute of Public Health	Tokyo Metoropolitan Institute of Public Health	Asakura et al
EPI_ISL_486898	hcov/Japan/TK-YE615484/2020	2020-05-01	Asia/Japan/Tokyo	Tokyo Metoropolitan Institute of Public Health	Tokyo Metoropolitan Institute of Public Health	Asakura et al
EPI_ISL_486899	hcov/Japan/TK-YE615664/2020	2020-05-01	Asia/Japan/Tokyo	Tokyo Metoropolitan Institute of Public Health	Tokyo Metoropolitan Institute of Public Health	Asakura et al
EPI_ISL_486900	hcov/Japan/TK-YE615667/2020	2020-05-01	Asia/Japan/Tokyo	Tokyo Metoropolitan Institute of Public Health	Tokyo Metoropolitan Institute of Public Health	Asakura et al
EPI_ISL_582135	hcov/Japan/TK-YE63319/2020	2020-03-01	Asia/Japan/Tokyo	Tokyo Metropolitan Institute of Public Health, Department of Microbiology	Tokyo Metropolitan Institute of Public Health, Department of Microbiology	Asakura et al
EPI_ISL_582136	hcov/Japan/TK-YE63557/2020	2020-03-01	Asia/Japan/Tokyo	Tokyo Metropolitan Institute of Public Health, Department of Microbiology	Tokyo Metropolitan Institute of Public Health, Department of Microbiology	Asakura et al
EPI_ISL_582137	hcov/Japan/TK-YE63557d/2020	2020-03-01	Asia/Japan/Tokyo	Tokyo Metropolitan Institute of Public Health, Department of Microbiology	Tokyo Metropolitan Institute of Public Health, Department of Microbiology	Asakura et al
EPI_ISL_582138	hcov/Japan/TK-YE63558/2020	2020-03-01	Asia/Japan/Tokyo	Tokyo Metropolitan Institute of Public Health, Department of Microbiology	Tokyo Metropolitan Institute of Public Health, Department of Microbiology	Asakura et al
EPI_ISL_582139	hcov/Japan/TK-YE63558d/2020	2020-03-01	Asia/Japan/Tokyo	Tokyo Metropolitan Institute of Public Health, Department of Microbiology	Tokyo Metropolitan Institute of Public Health, Department of Microbiology	Asakura et al
EPI_ISL_582140	hcov/Japan/TK-YE63736/2020	2020-03-01	Asia/Japan/Tokyo	Tokyo Metropolitan Institute of Public Health, Department of Microbiology	Tokyo Metropolitan Institute of Public Health, Department of Microbiology	Asakura et al
EPI_ISL_582141	hcov/Japan/TK-YE63736d/2020	2020-03-01	Asia/Japan/Tokyo	Tokyo Metropolitan Institute of Public Health, Department of Microbiology	Tokyo Metropolitan Institute of Public Health, Department of Microbiology	Asakura et al
EPI_ISL_582142	hcov/Japan/TK-YE63738/2020	2020-03-01	Asia/Japan/Tokyo	Tokyo Metropolitan Institute of Public Health, Department of Microbiology	Tokyo Metropolitan Institute of Public Health, Department of Microbiology	Asakura et al
EPI_ISL_582143	hcov/Japan/TK-YE63738d/2020	2020-03-01	Asia/Japan/Tokyo	Tokyo Metropolitan Institute of Public Health, Department of Microbiology	Tokyo Metropolitan Institute of Public Health, Department of Microbiology	Asakura et al
EPI_ISL_582144	hcov/Japan/TK-YE63751/2020	2020-03-01	Asia/Japan/Tokyo	Tokyo Metropolitan Institute of Public Health, Department of Microbiology	Tokyo Metropolitan Institute of Public Health, Department of Microbiology	Asakura et al
EPI_ISL_582145	hcov/Japan/TK-YE63751d/2020	2020-03-01	Asia/Japan/Tokyo	Tokyo Metropolitan Institute of Public Health, Department of Microbiology	Tokyo Metropolitan Institute of Public Health, Department of Microbiology	Asakura et al
EPI_ISL_582146	hcov/Japan/TK-YE64688/2020	2020-03-01	Asia/Japan/Tokyo	Tokyo Metropolitan Institute of Public Health, Department of Microbiology	Tokyo Metropolitan Institute of Public Health, Department of Microbiology	Asakura et al
EPI_ISL_582147	hcov/Japan/TK-YE64688d/2020	2020-03-01	Asia/Japan/Tokyo	Tokyo Metropolitan Institute of Public Health, Department of Microbiology	Tokyo Metropolitan Institute of Public Health, Department of Microbiology	Asakura et al
EPI_ISL_486892	hcov/Japan/TK-YV12527/2020	2020-04-01	Asia/Japan/Tokyo	Tokyo Metoropolitan Institute of Public Health	Tokyo Metoropolitan Institute of Public Health	Asakura et al
EPI_ISL_486894	hcov/Japan/TK-YV12689/2020	2020-04-01	Asia/Japan/Tokyo	Tokyo Metoropolitan Institute of Public Health	Tokyo Metoropolitan Institute of Public Health	Asakura et al
EPI_ISL_462441	hcov/Japan/TKY10256/2020	2020-04-01	Asia/Japan	unknown	Ryota Kumagai Tokyo Metropolitan Institute of Public Health	Asakura et al
EPI_ISL_462442	hcov/Japan/TKY10459/2020	2020-04-01	Asia/Japan	unknown	Ryota Kumagai Tokyo Metropolitan Institute of Public Health	Asakura et al
EPI_ISL_462444	hcov/Japan/TKY10466-2/2020	2020-04-01	Asia/Japan	unknown	Ryota Kumagai Tokyo Metropolitan Institute of Public Health	Asakura et al
EPI_ISL_462443	hcov/Japan/TKY10466/2020	2020-04-01	Asia/Japan	unknown	Ryota Kumagai Tokyo Metropolitan Institute of Public Health	Asakura et al
EPI_ISL_462445	hcov/Japan/TKY10468/2020	2020-04-01	Asia/Japan	unknown	Ryota Kumagai Tokyo Metropolitan Institute of Public Health	Asakura et al
EPI_ISL_462446	hcov/Japan/TKY3583/2020	2020-03-01	Asia/Japan/Tokyo	unknown	Ryota Kumagai Tokyo Metropolitan Institute of Public Health	Kumagai et al
EPI_ISL_462439	hcov/Japan/TKY9588/2020	2020-04-01	Asia/Japan	unknown	Ryota Kumagai Tokyo Metropolitan Institute of Public Health	Asakura et al
EPI_ISL_462440	hcov/Japan/TKY9810/2020	2020-04-01	Asia/Japan	unknown	Ryota Kumagai Tokyo Metropolitan Institute of Public Health	Asakura et al
EPI_ISL_479677	hcov/Japan/TKYE610419/2020	2020-04-01	Asia/Japan	unknown	Contact:Hiroyuki Asakura Tokyo Metropolitan Institute of Public Health, Department of Microbiology	Asakura et al
EPI_ISL_479678	hcov/Japan/TKYE610497/2020	2020-04-01	Asia/Japan	unknown	Contact:Hiroyuki Asakura Tokyo Metropolitan Institute of Public Health, Department of Microbiology	Asakura et al
EPI_ISL_479679	hcov/Japan/TKYE610504/2020	2020-04-01	Asia/Japan	unknown	Contact:Hiroyuki Asakura Tokyo Metropolitan Institute of Public Health, Department of Microbiology	Asakura et al
EPI_ISL_479680	hcov/Japan/TKYE610510/2020	2020-04-01	Asia/Japan	unknown	Contact:Hiroyuki Asakura Tokyo Metropolitan Institute of Public Health, Department of Microbiology	Asakura et al
EPI_ISL_479681	hcov/Japan/TKYE610670/2020	2020-04-01	Asia/Japan	unknown	Contact:Hiroyuki Asakura Tokyo Metropolitan Institute of Public Health, Department of Microbiology	Asakura et al
EPI_ISL_479682	hcov/Japan/TKYE610850/2020	2020-04-01	Asia/Japan	unknown	Contact:Hiroyuki Asakura Tokyo Metropolitan Institute of Public Health, Department of Microbiology	Asakura et al
EPI_ISL_479685	hcov/Japan/TKYE613173/2020	2020-04-01	Asia/Japan	unknown	Contact:Hiroyuki Asakura Tokyo Metropolitan Institute of Public Health, Department of Microbiology	Asakura et al
EPI_ISL_414511	hcov/Japan/TKYE6182/2020	2020-01-01	Asia/Japan	Department of Microbiology; Ryota Kumagai Tokyo Metropolitan Institute of Public Health	Tokyo Metoropolitan Institute of Public Health	Kumagai et al
EPI_ISL_649128	hcov/Japan/TKYE622387/2020	2020-07-01	Asia/Japan	Tokyo Metropolitan Institute of Public Health, Department of Microbiology	Tokyo Metropolitan Institute of Public Health, Department of Microbiology	Asakura et al
EPI_ISL_649129	hcov/Japan/TKYE622388/2020	2020-07-01	Asia/Japan	Tokyo Metropolitan Institute of Public Health, Department of Microbiology	Tokyo Metropolitan Institute of Public Health, Department of Microbiology	Asakura et al
EPI_ISL_649130	hcov/Japan/TKYE622391/2020	2020-07-01	Asia/Japan	Tokyo Metropolitan Institute of Public Health, Department of Microbiology	Tokyo Metropolitan Institute of Public Health, Department of Microbiology	Asakura et al
EPI_ISL_649131	hcov/Japan/TKYE622393/2020	2020-07-01	Asia/Japan	Tokyo Metropolitan Institute of Public Health, Department of Microbiology	Tokyo Metropolitan Institute of Public Health, Department of Microbiology	Asakura et al
EPI_ISL_649133	hcov/Japan/TKYE622411/2020	2020-07-01	Asia/Japan	Tokyo Metropolitan Institute of Public Health, Department of Microbiology	Tokyo Metropolitan Institute of Public Health, Department of Microbiology	Asakura et al
EPI_ISL_649134	hcov/Japan/TKYE622414/2020	2020-07-01	Asia/Japan	Tokyo Metropolitan Institute of Public Health, Department of Microbiology	Tokyo Metropolitan Institute of Public Health, Department of Microbiology	Asakura et al
EPI_ISL_649135	hcov/Japan/TKYE624705/2020	2020-07-01	Asia/Japan	Tokyo Metropolitan Institute of Public Health, Department of Microbiology	Tokyo Metropolitan Institute of Public Health, Department of Microbiology	Asakura et al
EPI_ISL_649136	hcov/Japan/TKYE627000/2020	2020-08-01	Asia/Japan	Tokyo Metropolitan Institute of Public Health, Department of Microbiology	Tokyo Metropolitan Institute of Public Health, Department of Microbiology	Asakura et al
EPI_ISL_649138	hcov/Japan/TKYE630074/2020	2020-08-01	Asia/Japan	Tokyo Metropolitan Institute of Public Health, Department of Microbiology	Tokyo Metropolitan Institute of Public Health, Department of Microbiology	Asakura et al
EPI_ISL_649139	hcov/Japan/TKYE630094/2020	2020-08-01	Asia/Japan	Tokyo Metropolitan Institute of Public Health, Department of Microbiology	Tokyo Metropolitan Institute of Public Health, Department of Microbiology	Asakura et al
EPI_ISL_649142	hcov/Japan/TKYE630411/2020	2020-08-01	Asia/Japan	Tokyo Metropolitan Institute of Public Health, Department of Microbiology	Tokyo Metropolitan Institute of Public Health, Department of Microbiology	Asakura et al
EPI_ISL_649143	hcov/Japan/TKYE630414/2020	2020-08-01	Asia/Japan	Tokyo Metropolitan Institute of Public Health, Department of Microbiology	Tokyo Metropolitan Institute of Public Health, Department of Microbiology	Asakura et al
EPI_ISL_468725	hcov/Japan/TKYE63442/2020	2020-03-01	Asia/Japan	unknown	Contact:Ryota Kumagai Tokyo Metropolitan Institute of Public Health	Kumagai et al
EPI_ISL_479676	hcov/Japan/TKYE65734/2020	2020-04-01	Asia/Japan	unknown	Contact:Hiroyuki Asakura Tokyo Metropolitan Institute of Public Health, Department of Microbiology	Asakura et al
EPI_ISL_468724	hcov/Japan/TKYE6938/2020	2020-02-01	Asia/Japan	unknown	Contact:Ryota Kumagai Tokyo Metropolitan Institute of Public Health	Kumagai et al
EPI_ISL_434562	hcov/Japan/TKYE6947/2020	2020-03-01	Asia/Japan	Department of Microbiology; Ryota Kumagai Tokyo Metropolitan Institute of Public Health	Department of Microbiology; Ryota Kumagai Tokyo Metropolitan Institute of Public Health	Kumagai et al
EPI_ISL_434561	hcov/Japan/TKYE6968/2020	2020-02-01	Asia/Japan	Department of Microbiology; Ryota Kumagai Tokyo Metropolitan Institute of Public Health	Department of Microbiology; Ryota Kumagai Tokyo Metropolitan Institute of Public Health	Kumagai et al
EPI_ISL_649137	hcov/Japan/TKYET29933/2020	2020-08-01	Asia/Japan	Tokyo Metropolitan Institute of Public Health, Department of Microbiology	Tokyo Metropolitan Institute of Public Health, Department of Microbiology	Asakura et al
EPI_ISL_649126	hcov/Japan/TKYT22342/2020	2020-07-01	Asia/Japan	Tokyo Metropolitan Institute of Public Health, Department of Microbiology	Tokyo Metropolitan Institute of Public Health, Department of Microbiology	Asakura et al
EPI_ISL_649127	hcov/Japan/TKYT22355/2020	2020-07-01	Asia/Japan	Tokyo Metropolitan Institute of Public Health, Department of Microbiology	Tokyo Metropolitan Institute of Public Health, Department of Microbiology	Asakura et al
EPI_ISL_649132	hcov/Japan/TKYT22395/2020	2020-07-01	Asia/Japan	Tokyo Metropolitan Institute of Public Health, Department of Microbiology	Tokyo Metropolitan Institute of Public Health, Department of Microbiology	Asakura et al
EPI_ISL_649140	hcov/Japan/TKYT30095/2020	2020-08-01	Asia/Japan	Tokyo Metropolitan Institute of Public Health, Department of Microbiology	Tokyo Metropolitan Institute of Public Health, Department of Microbiology	Asakura et al
EPI_ISL_649141	hcov/Japan/TKYT30408/2020	2020-08-01	Asia/Japan	Tokyo Metropolitan Institute of Public Health, Department of Microbiology	Tokyo Metropolitan Institute of Public Health, Department of Microbiology	Asakura et al
EPI_ISL_649144	hcov/Japan/TKYT30430/2020	2020-08-01	Asia/Japan	Tokyo Metropolitan Institute of Public Health, Department of Microbiology	Tokyo Metropolitan Institute of Public Health, Department of Microbiology	Asakura et al
EPI_ISL_479683	hcov/Japan/TKYVE11964/2020	2020-04-01	Asia/Japan	unknown	Contact:Hiroyuki Asakura Tokyo Metropolitan Institute of Public Health, Department of Microbiology	Asakura et al
EPI_ISL_479684	hcov/Japan/TKYVE12492/2020	2020-04-01	Asia/Japan	unknown	Contact:Hiroyuki Asakura Tokyo Metropolitan Institute of Public Health, Department of Microbiology	Asakura et al
EPI_ISL_408665	hcov/Japan/TY-WK-012/2020	2020-01-29	Asia/Japan/Tokyo	Dept. of Virology III, National Institute of Infectious Diseases	Pathogen Genomics Center, National Institute of Infectious Diseases	Tsuyoshi Sekizuka et al
EPI_ISL_408666	hcov/Japan/TY-WK-501/2020	2020-01-31	Asia/Japan/Tokyo	Dept. of Virology III, National Institute of Infectious Diseases	Pathogen Genomics Center, National Institute of Infectious Diseases	Tsuyoshi Sekizuka et al
EPI_ISL_408667	hcov/Japan/TY-WK-521/2020	2020-01-31	Asia/Japan/Tokyo	Dept. of Virology III, National Institute of Infectious Diseases	Pathogen Genomics Center, National Institute of Infectious Diseases	Tsuyoshi Sekizuka et al
EPI_ISL_418809	hcov/Japan/UT-NCGM02/2020	2020-02-01	Asia/Japan/Tokyo	University of Wisconsin - Madison: Influenza Research Institute	University of Wisconsin Madison, AIDS Vaccine Research Laboratories	Katarina Braun et al
EPI_ISL_693298	hcov/Japan/YCU01/2020	2020-07-29	Asia/Japan/Kanto	Department of Microbiology, Yokohama City University School of Medicine	Department of Microbiology, Yokohama City University School of Medicine	Kei Miyakawa et al
EPI_ISL_693299	hcov/Japan/YCU02/2020	2020-09-11	Asia/Japan/Kanto	Department of Microbiology, Yokohama City University School of Medicine	Department of Microbiology, Yokohama City University School of Medicine	Kei Miyakawa et al
